# A second update on mapping the human genetic architecture of COVID-19

**DOI:** 10.1101/2022.12.24.22283874

**Authors:** The COVID-19 Host Genetics Initiative, Andrea Ganna

**Affiliations:** University of Helsinki

## Abstract

Investigating the role of host genetic factors in COVID-19 severity and susceptibility can inform our understanding of the underlying biological mechanisms that influence adverse outcomes and drug development^1,2^. Here we present a second updated genome-wide association study (GWAS) on COVID-19 severity and infection susceptibility to SARS-CoV-2 from the COVID-19 Host Genetic Initiative (data release 7). We performed a meta-analysis of up to 219,692 cases and over 3 million controls, identifying 51 distinct genome-wide significant loci—adding 28 loci from the previous data release^2^. The increased number of candidate genes at the identified loci helped to map three major biological pathways involved in susceptibility and severity: viral entry, airway defense in mucus, and type I interferon.

## Supplementary Tables 1-12 for "A second update on mapping the human genetic architecture of COVID-19"

### Sheet: S1_study_descriptive
Supplementary Table 1. Information regarding studies contributing to the consortium. All independent studies that contributed data to at least one of the three main all-ancestries meta-analyses are listed, with more detailed information where available. The COVID-19 HGI analysis plan can be found on the consortium's website https://www.covid19hg.org.
Study Name	Country	Site Abbreviation	Ancestry	CASES - Critical illness due to COVID-19	CONTROLS - Critical illness due to COVID-19	CASES - Hospitalized due to COVID-19	CONTROLS Hospitalized due to COVID-19	CASES - reported infection	CONTROLS - reported infection	Cohort Average Age	IRB	Informed consent	Genotype Platform	QC	Imputation Panel	Ancestry Definition	New in R7
MexGen-COVID Initiative	Mexico	MexGen-COVID	AMR	230	5060	876	5060	939	5060	Cases: 55.6 years; Controls: 41.1 years	The Ethics Committee of the Instituto Nacional de Ciencias Médicas y Nutrición Salvador Zubiran (INCMNSZ), Mexico City.	Yes	Genomic DNA was genotyped using the Infinium Global Screening Array-24 v1 (Illumina).	We excluded individuals with missingness >5% and with discrepancies between reported sex and genetically inferred sex and kept one individual with higher per-sample call rate within each set of duplicated individuals. We filtered out unmapped and strand ambiguous SNPs, monomorphic SNPs, and variants with missingness >5%, Hardy-Weinberg Equilibrium (HWE) p<1e-12, and minor allele frequency (MAF) <1%.	TOPMed r2	Individuals with projected PC values greater or less than six times the standard deviation relative to the mean were excluded. We used the 1000 Genomes phase 3 reference dataset.	R7
The Danish Blood Donor Study	Denmark	DBDS	EUR	-	-	-	-	5554	87127	Cases: 44.6 years, Controls: 47.3 years	National Committee on Health Research Ethics, 1700407	Yes	Illumina Infinium Global Screening Array, v1.0	SNP level exclusions: MAF < 0.1%, genotype call rate < 99%, HWE P-value < 1e-4. Subject level exclusions: Sample call rate < 97%, genetic ancestry outliers (1000G as reference), sex mismatch, heterozygosity outliers	17,683 North-Western European samples (8,429 Danish)	Principal components (PCs) were calculated using FlashPCA2 on a set of high-quality, LD pruned variants.	R7
Japan NCGM-COVID19	Japan	JSA-COVID19	EAS	99	1193	461	1193	-	-	56.1 y.o. for sCOVID-19, 44.8 y.o for mCOVID-19	The Ethics Committee of the National Center for Global Health and Medicine, NCGM-G-003472	Yes	All 1,776 genomic DNA samples from 503 Japanese COVID-19 patients and 1,273 Japanese healthy individuals were genotyped using the Illumina Infinium Japanese Screening Array (JSA), according to the manufacturer’s instructions.	Out of 1,776 samples, 1,759 had an overall call rate of more than 97%, and passed a heterozygosity check. Twenty-nine samples including 9 COVID-19 patients and 20 PSC healthy individuals were defined as related individuals (PI ≥ 0.1) in identity-by-descent testing and excluded from further analysis. A total of 75 samples, including 32 COVID-19 patients, 19 THC individuals, and 24 PSC individuals, were detected as outliers (IQR=1.5) in multidimensional outlier detection and excluded from further analysis. Finally, 1,655 samples including 462 COVID-19 patients and 1,193 healthy individuals (consisting of 400 THC and 793 PSC) formed the same cluster using the first and second components in principal component analysis and were used for statistical analysis. The average overall call rate for 1,655 samples was 99.49% (minimum, 97.25; maximum, 99.73%). Genotypes of 342,721 SNPs selected by SNP filtering at a minor allele frequency of ≥ 5%, call rate of ≥ 95%, and HWE p value of ≥ 0.001 for controls were used for subsequent SNP genotyping imputation.	The reference panel for genotype imputation was made in-house. This panel comprises 9,338 haplotypes from 4,669 individuals from diverse populations including 2,493 individuals from the International 1000 Genomes, 820 individuals from the Human Genome Diversity Project, 278 individuals from the Simons Genome Diversity Project, 90 samples from the Korean Personal Genome Diversity Project, and 1,026 Japanese individuals from Biobank Japan.	Outliers were detected by multidimensional outlier detection with a criteria of IQR=1.5. We used 1000 genomes samples.	R7
Assessment of the influence of clinical, functional, immunological and genetic factors on the severity of the course of coronavirus infection with SARS-CoV-2 and Post Covid syndrome	Kazakhstan	KazCovid	EAS	-	-	148	166	148	166	Cases: 55.1, Controls: 33.6	National Research Center for Cardiac Surgery, Protocol # 01-91/2021 from 22.02.2021	Yes	Illumina Global Screening Array (GSA) 24v3 - Genotyping and QC performed at FIMM	Sample QC: call rate in cases or controls ≥ 0.98S Sample QC: Sex violations (excluded) - genetic sex does not match reported sex Sample QC: remove all duplicated samples - IBD > 0.98 SNP QC: call rate ≥ 0.98 SNP QC: Hardy-Weinberg equilibrium (HWE) in controls p value ≥ 1e-06 SNP QC: Hardy-Weinberg equilibrium (HWE) in cases p value ≥ 1e-10 SNP QC: AF difference between our data and gnomAD calculated through Mahalanobis Distance - MD < 30	TOPMed release 2 https://imputation.biodatacatalyst.nhlbi.nih.gov/	1. Autosomal markers in 1000 Genomes phase3 panel with MAF > 0.1 intersecting with our data were used. Markers in the Major Histocompatibility Complex (chr6:25Mb-35Mb) and chromosome 8 inversions (chr8:7Mb-13Mb) were removed. PCs were calculated using 1000G as a reference panel and all samples were projected onto the 1000G PCA space. This was all computed using the Hail software. 2. A random forest classifier-based model was used to assign ancestries to the individuals in our data. 1000G reference panel consisting of 5 super populations: EAS, EUR, AFR, AMR, SAS was used as a training dataset for the model. RandomForestClassifier from sklearn package in Python was used for the model. 3. We used 1000G phase3 marker reference panel.	R7
CGEn HostSeq - Canadian COVID-19 Human Host Genome Sequencing Databank	Canada	CGEN	EUR	-	-	267	307	-	-	Controls: 46.7 years, Cases: 64.2 years	The Hospital for Sick Children, Toronto, Canada; HostSeq REB #: 1000070720	Yes	The genotypes were obtained through whole genome-sequencing on the Illumina Novaseq and then joint calling of the samples		N/A	We used the NCBI GRAF-pop software to infer ancestry : https://github.com/ncbi/graf GRAF-pop inferred ancestry closely matched our self-reported ancestry. Hence, we did not exclude samples based on mismatches. As for ancestry-defined subset like the EUR-only set, we only included samples that were inferred to be European by GRAF-pop default thresholds. [Jin Y, Schaffer AA, Feolo M, Holmes JB, Kattman BL. GRAF-pop: A Fast Distance-Based Method To Infer Subject Ancestry from Multiple Genotype Datasets Without Principal Components Analysis. G3 (Bethesda). 2019 Aug 8;9(8):2447-2461. doi: 10.1534/g3.118.200925. PMID: 31151998; PMCID: PMC6686921.]	R7
Host Genetics in COVID cohorts of mixed ancestry from Mexico	Mexico	MexCovid	AMR	-	-	323	198	-	-	55 (cases), 35 (controls)	Research Ethics Committee of the National Institute of Respiratory Diseases (IRB approval INER/CEI/368/2021)	Yes	Illumina GSA array	Sample QC: call rate in cases or controls ≥ 0.98S Sample QC: Sex violations (excluded) - genetic sex does not match reported sex Sample QC: remove all duplicated samples - IBD > 0.98 SNP QC: call rate ≥ 0.98 SNP QC: Hardy-Weinberg equilibrium (HWE) in controls p value ≥ 1e-06 SNP QC: Hardy-Weinberg equilibrium (HWE) in cases p value ≥ 1e-10 SNP QC: AF difference between our data and gnomAD calculated through Mahalanobis Distance - MD < 30	Complete genomes from the MX Biobank (http://www.mxbiobank.org/)	all individuals are of mixed ancestry from Mexico	R7
Covid19hg-CL	Chile	ChiCovid	AMR	-	-	143	522	705	522	Cases: 41 years old, Controls 32 years old	Ethics Comittee of the Faculty of Medicine of the University of Chile	Yes	Illlumina GSA V3	Markers with imputation info > 0.6 and MAC > 5.	Imputation was conducted with TOPMed release 2 https://imputation.biodatacatalyst.nhlbi.nih.gov/	A random forest classifier-based model was used to infer ancestry of the samples in the data. Samples classified as of “AMR” ancestry with probability > 0.8 were kept. We used 1000G combined with HGDP as reference.	R7
Search for genomic markers predicting the severity of the response to COVID-19	Poland	POLISH_COVID_WGS	EUR	224	1005	359	871	235	998	The average age of women in all groups: 46.8; The average age of men in all groups 44.3	The ethical approval for the study was obtained from the Ethics Committee of the Central Clinical Hospital of the Ministry of Interior and Administration in Warsaw.	Yes	All of the samples were sequenced using WGS method on the Illumina NovaSeq 6000 platform using 150 bp paired-end reads, yielding mean depth of coverage of 35.26X.		N/A	Polish	R7
Jordan COVID-19 Host Genomics Initiative: (JCHGI)	Jordan	JorCovid	MID	366	529	523	529	529	529	58.6	MOH IRB/ JUH IRB/ KAUH IRB/PHH IRB	Yes	Illumina Global Screening Array (GSA) 24v3 - Genotyping and QC performed at FIMM	Sample QC: call rate in cases or controls ≥ 0.98S Sample QC: Sex violations (excluded) - genetic sex does not match reported sex Sample QC: remove all duplicated samples - IBD > 0.98 SNP QC: call rate ≥ 0.98 SNP QC: Hardy-Weinberg equilibrium (HWE) in controls p value ≥ 1e-06 SNP QC: Hardy-Weinberg equilibrium (HWE) in cases p value ≥ 1e-10 SNP QC: AF difference between our data and gnomAD calculated through Mahalanobis Distance - MD < 30	TOPMed release 2 https://imputation.biodatacatalyst.nhlbi.nih.gov/	1. Autosomal markers in 1000 Genomes phase3 panel with MAF > 0.1 intersecting with our data were used. Markers in the Major Histocompatibility Complex (chr6:25Mb-35Mb) and chromosome 8 inversions (chr8:7Mb-13Mb) were removed. PCs were calculated using 1000G as a reference panel and all samples were projected onto the 1000G PCA space. This was all computed using the Hail software. 2. A random forest classifier-based model was used to assign ancestries to the individuals in our data. 1000G reference panel consisting of 5 super populations: EAS, EUR, AFR, AMR, SAS was used as a training dataset for the model. RandomForestClassifier from sklearn package in Python was used for the model. 3. We used 1000G phase3 marker reference panel.	R7
Avon Longitudinal Study of Parents and Children (ALSPAC)	United Kingdom	ALSPAC_G1	EUR	-	-	-	-	523	4199	Cases: Age, years Mean ± SD = 58.29 ± 13.05; Controls: Age, years Mean ± SD = 36.05 ± 11.60	Ethical Committee of the Institute of Molecular Biology NAS RA, IRB #00004079	Yes	Illumina HumanHap550 quad chip	ALSPAC children were genotyped using the Illumina HumanHap550 quad chip genotyping platforms by 23andme subcontracting the Wellcome Trust Sanger Institute, Cambridge, UK and the Laboratory Corporation of America, Burlington, NC, US. The resulting raw genome-wide data were subjected to standard quality control methods. Individuals were excluded on the basis of gender mismatches; minimal or excessive heterozygosity; disproportionate levels of individual missingness (>3%) and insufficient sample replication (IBD < 0.8). Population stratification was assessed by multidimensional scaling analysis and compared with Hapmap II (release 22) European descent (CEU), Han Chinese, Japanese and Yoruba reference populations; all individuals with non-European ancestry were removed. SNPs with a minor allele frequency of < 1%, a call rate of < 95% or evidence for violations of Hardy-Weinberg equilibrium (P < 5E-7) were removed. Cryptic relatedness was measured as proportion of identity by descent (IBD > 0.1). Related subjects that passed all other quality control thresholds were retained during subsequent phasing and imputation. 9,115 subjects and 500,527 SNPs passed these quality control filters. ALSPAC mothers were genotyped using the Illumina human660W-quad array at Centre National de Génotypage (CNG) and genotypes were called with Illumina GenomeStudio. PLINK (v1.07) was used to carry out quality control measures on an initial set of 10,015 subjects and 557,124 directly genotyped SNPs. SNPs were removed if they displayed more than 5% missingness or a Hardy-Weinberg equilibrium P value of less than 1.0e-06. Additionally SNPs with a minor allele frequency of less than 1% were removed. Samples were excluded if they displayed more than 5% missingness, had indeterminate X chromosome heterozygosity or extreme autosomal heterozygosity. Samples showing evidence of population stratification were identified by multidimensional scaling of genome-wide identity by state pairwise distances using the four HapMap populations as a reference, and then excluded. Cryptic relatedness was assessed using a IBD estimate of more than 0.125 which is expected to correspond to roughly 12.5% alleles shared IBD or a relatedness at the first cousin level. Related subjects that passed all other quality control thresholds were retained during subsequent phasing and imputation. 9,048 subjects and 526,688 SNPs passed these quality control filters. We combined 477,482 SNP genotypes in common between the sample of mothers and sample of children. We removed SNPs with genotype missingness above 1% due to poor quality (11,396 SNPs removed) and removed a further 321 subjects due to potential ID mismatches. This resulted in a dataset of 17,842 subjects containing 6,305 duos and 465,740 SNPs (112 were removed during liftover and 234 were out of HWE after combination). We estimated haplotypes using ShapeIT (v2.r644) which utilises relatedness during phasing. We obtained a phased version of the 1000 genomes reference panel (Phase 1, Version 3) from the Impute2 reference data repository (phased using ShapeIt v2.r644, haplotype release date Dec 2013). Imputation of the target data was performed using Impute V2.2.2 against the reference panel (all polymorphic SNPs excluding singletons), using all 2186 reference haplotypes (including non-Europeans). This gave 8,237 eligible children and 8,196 eligible mothers with available genotype data after exclusion of related subjects using cryptic relatedness measures described previously.	1000G phase 1 version 3	European-ancestry only, individuals with non-European ancestry were removed during QC due to low numbers	R7
Armenia_Covid-19hg	Armenia	ArmCovid	OTH	-	-	175	160	175	160	Cases Mean age (y)= 60; Control Mean age (y)= 46=	IRB&EC Number: 398-1188-2020	Yes	Illumina Global Screening Array (GSA) 24v3 - Genotyping and QC performed at FIMM	Sample QC: call rate in cases or controls ≥ 0.98S Sample QC: Sex violations (excluded) - genetic sex does not match reported sex Sample QC: remove all duplicated samples - IBD > 0.98 SNP QC: call rate ≥ 0.98 SNP QC: Hardy-Weinberg equilibrium (HWE) in controls p value ≥ 1e-06 SNP QC: Hardy-Weinberg equilibrium (HWE) in cases p value ≥ 1e-10 SNP QC: AF difference between our data and gnomAD calculated through Mahalanobis Distance - MD < 30	TOPMed release 2 https://imputation.biodatacatalyst.nhlbi.nih.gov/	1. Autosomal markers in 1000 Genomes phase3 panel with MAF > 0.1 intersecting with our data were used. Markers in the Major Histocompatibility Complex (chr6:25Mb-35Mb) and chromosome 8 inversions (chr8:7Mb-13Mb) were removed. PCs were calculated using 1000G as a reference panel and all samples were projected onto the 1000G PCA space. This was all computed using the Hail software. 2. A random forest classifier-based model was used to assign ancestries to the individuals in our data. 1000G reference panel consisting of 5 super populations: EAS, EUR, AFR, AMR, SAS was used as a training dataset for the model. RandomForestClassifier from sklearn package in Python was used for the model. 3. We used 1000G phase3 marker reference panel.	R7
SARS-CoV-2 and host genome sequencing	Pakistan	PakCovid	CSA	-	-	180	174	180	174	Cases Mean age (y)= 60; Control Mean age (y)= 46	IRB protocol title: Genome-wide genotyping of COVID-19 patients. IRB&EC Number: 398-1188-2020	Yes	Illumina Global Screening Array (GSA) 24v3 - Genotyping and QC performed at FIMM	Sample QC: call rate in cases or controls ≥ 0.98S Sample QC: Sex violations (excluded) - genetic sex does not match reported sex Sample QC: remove all duplicated samples - IBD > 0.98 SNP QC: call rate ≥ 0.98 SNP QC: Hardy-Weinberg equilibrium (HWE) in controls p value ≥ 1e-06 SNP QC: Hardy-Weinberg equilibrium (HWE) in cases p value ≥ 1e-10 SNP QC: AF difference between our data and gnomAD calculated through Mahalanobis Distance - MD < 30	TOPMed release 2 https://imputation.biodatacatalyst.nhlbi.nih.gov/	1. Autosomal markers in 1000 Genomes phase3 panel with MAF > 0.1 intersecting with our data were used. Markers in the Major Histocompatibility Complex (chr6:25Mb-35Mb) and chromosome 8 inversions (chr8:7Mb-13Mb) were removed. PCs were calculated using 1000G as a reference panel and all samples were projected onto the 1000G PCA space. This was all computed using the Hail software. 2. A random forest classifier-based model was used to assign ancestries to the individuals in our data. 1000G reference panel consisting of 5 super populations: EAS, EUR, AFR, AMR, SAS was used as a training dataset for the model. RandomForestClassifier from sklearn package in Python was used for the model. 3. We used 1000G phase3 marker reference panel.	R7
Spanish COalition to Unlock Research on host GEnetics on COVID-19 (SCOURGE)	Spain	SCOURGE	EUR	1124	13224	5934	8810	9301	5455	Global: 59.1 (COVID-19 cases: 62.6//controls: 53.1)	Galician Ethical Committee, Ref 2020/197	Yes	Samples were genotyped with the Axiom Spain Biobank Array (Thermo Fisher Scientific).This array contains 757,836 markers, including rare variants selected in the Spanish population.	A quality control (QC) procedure was carried out for the SCOURGE study samples and control datasets. First, a list of probe sets was removed based on poor cluster separation or excessive minor allele frequency (MAF) difference from The 1000 Genomes Project data (1KGP). Then, the following QC steps were applied using PLINK 1.9 and a custom R script: - We excluded variants with MAF<1%, call rate <98%, a difference in missing rate between cases and controls >0.02, or deviating from Hardy-Weinberg equilibrium (HWE) expectations (p<1x10-6 in controls, p<1x10-10 in cases, with a mid-p adjustment). Samples with a call rate <98% and those in which heterozygosity rate deviated more than 5 SD from the mean heterozygosity of the study were also removed. - To assess kinship and assign ancestries, autosomal SNPs (MAF>5%) were pruned with PLINK using a window of 1,000 markers, a step size of 80 and a r2 of 0.1. Additionally, high-linkage disequilibrium (LD) regions were also excluded. A subset of 131,937 independent SNPs was used to evaluate kinship (IBD estimation) in PLINK. One individual from each pair of individuals with PI_HAT>0.25 was removed. - The unrelated SCOURGE individuals were merged with samples from 1KGP and the common SNPs were LD-pruned as previously indicated. Ancestry was then inferred with Admixture using the defined 1KGP superpopulations. Those individuals with an estimated probability >80% of pertaining to European ancestry were defined as European (N=15,571). - Genomic principal components (PCs) were also computed using a LD-pruned (r2 < 0.1 with a window size of 1,000 markers) subset of genotyped SNPs passing quality check for controlling the population structure in the GWAS.	TOPMed version r2 reference panel (GRCh38) in the TOPMed Imputation Server.	Ancestry was not inferred with PCA: The unrelated SCOURGE individuals (see qc above) were merged with samples from 1KGP and the common SNPs were LD-pruned as previously indicated. Ancestry was then inferred with Admixture using the defined 1KGP superpopulations. Those individuals with an estimated probability >80% of pertaining to European ancestry were defined as European (N=15,571). Additionally, ancestry-specific genomic principal components (PCs) were computed using a LD-pruned (r2 < 0.1 with a window size of 1,000 markers) subset of genotyped SNPs passing quality check (in the subset of Europeans) for controlling the population structure in our GWAS. The first 10 ancestry-specific PCs were used as covariates in the association testing performed with SCOURGE samples.	R7
French hgCOVID	France	FrenchCovid	EUR	-	-	456	982	456	982	Mean age of controls: 44.1. Mean age of cases: 61.1	The Health Data Hub (https://www.health-data-hub.fr/)	Yes	COVID cases were genotyped using the Infinium Global Screening Array-24 v3.0 BeadChip. Milieu Interieur controls were genotyped using two whole-genome genotyping arrays (HumanOmniExpress-24 and HumanExome-12 BeadChip, Illumina)	We used the Ricopili pipeline, as recommended by the consortium. In short, 1) relatedness between samples and population stratification was derived using chip-wide SNP data passing stringent quality control (SNPs available in all datasets, MAF > 5%, HWE > 1.0e-03, missing rate < 2%). 2) SNPs were pruned using PLINK (R2 < 0.2, windows size=200) and pruning was repeated until the total number of SNPs is below 100K. 3) The resulting SNPs were used to assess population stratification with Eigenstrat.	European ancestry 1000G samples	We applied an ad hoc filtering of individuals not matching European ancestry using PC1 and PC2 derived from the aforementioned PCA.	R7
Pa-COVID-19	Germany	Charite	EUR	87	865	198	865	198	865	All hospitalized COVID19 patients (n=198): mean-age 61 years old (18-94) Patients in WHO group >=5 i.e requiring respiratory support (n=87) : mean age 63 years old (26-94) Controls (n=865): mean age 33 years old (18-61)	Charite Universitaetsmedizin	Yes	Illumina GSA	ricopili protocol: Quality control was performed on the combined cohorts of the 304 cases/917 controls with 611,366 SNPs, according to standards from the Psychiatric Genomics Consortium (PGC). The default quality control parameters for retaining subjects and SNPs were: SNP missingness < 0.05 (before sample removal); subject missingness < 0.02; autosomal heterozygosity deviation (| Fhet | < 0.2); SNP missingness < 0.02 (after sample removal); difference in SNP missingness between cases and controls < 0.02; SNP Hardy-Weinberg equilibrium (P > 10−6 in controls or P > 10−10 in cases); and male subjects with heterozygosity rate for chromosome X > 0.5 and females subjects< 0.5. While Manhattan Plot and QQ plot showed unexpected genome-wide significant associations and/or general inflation we revisited QC with either tightening QC criteria and/or excluding subject-outliers based on principal component analysis (visual inspection). This was iteratively applied from QC1 - QC3 until no unexpected associations or inflation was observed in QC3.	HRC	visual inspection of PCA plot (PC1 greater than equal to 0.02)	R7
Host genetic factors for COVID-19 severity and outcome in western Indian population	India	IND_GJ_COVID19	SAS	-	-	411	147	-	-	Group Average age in years Asymptomatic 41 years Symptomatic 54.46 years Demised 61.48 years Recovered 53.32 years	The present studies involving human participants were reviewed and approved by Institutional Ethical Committee of Gujarat Biotechnology Research Centre (GBRC), Gandhinagar, B. J. Medical College and Civil hospital, Ahmedabad, reference No. EC/Approval/38/2020 and GMERS medical College Gandhinagar, reference No. GMERS/MCG/IEC/06/2020.	Yes	For genotyping, we used Axiom™ Precision Medicine Diversity Array (PMDA) Plus Kit, 96-format containing 8,68,298 markers selected for high genomic coverage (Thermo Fisher Scientific) on GeneTitan Multi-Channel (MC) Instrument (Thermo Fisher Scientific).	Best markers were selected using Axiom Analysis Suite following the best practices workflow with the following parameters: sample QC Threshold; QC call_rate: ≥97, SNP QC Threshold; scr-cutoff: ≥95, and therefore, markers with high-resolution were analyzed further.	For imputation, we used TOPMed Imputation Server (https://imputation.biodatacatalyst.nhlbi.nih.gov/).	Those samples which were outliers in the PCA were excluded form the further analysis. We used South Asian population (SAS) dataset for plotting PCA	R7
Adolescent Brain and Cognitive development study	United States	ABCD	EUR	-	-	-	-	234	3135	Mean age at initial wave of the study was 9.92, and the standard deviation in age was 7.53 months. The ages range from 9-10.9 years.	#201708123 SSB NDAR ABCD	Yes	We used the 2.0 release of the ABCD genetic data. The Rutgers University Cell and DNA repository genotyped saliva samples on the Affymetrix (Thermo Fisher Scientific; Santa Clara, CA, USA) Smokescreen array.	Genotyped calls were aligned to GRCh37 (hg19), and all individuals self-reporting ancestral origins (i.e., self-reported race) other than European were excluded because evidence that the predictive utility of polygenic risk scores suffers when applied across ancestral origins. We separated individuals into self-reported populations before genotype QC. Genomic data was also used to confirm that individuals belonged to self-reported racial/ethnic groups. The following preprocessing steps were conducted with the Ricopili pipeline: SNPs with call rates ≥ 0.95 and MAF ≥ 1% were retained. Individuals with high rates of missingness (>5%) and autosomal heterozygosity deviation (FHET) outside of ± 2 SD were removed. After sample QC, SNPs were further filtered to call rate ≥ 0.98 and Hardy-Weinberg p-values > 1E-6 (founders only), which yielded 372,342 SNPs. Individuals whose data passed the first phase of QC were then checked for relatedness (both known and cryptic) and Mendelian errors were resolved. Next, using data from unrelated individuals (pi-hat ≤ 0.20) and an LD pruned set of common (MAF>0.05) and non-palindromic SNPs (and excluding MHC and chromosome 8 inversion region), principal components analysis (PCA) was performed in EIGENSTRAT using the European 1000 Genomes Project phase 3 data. Only those individuals whose data aligned with non-Hispanic European ancestry were retained. Due to the sensitivity of the PRS approach to admixture, we took a conservative approach and performed stringent exclusion for ancestral outliers, consistent with the Psychiatric Genomics Consortium’s Ricopili pipeline. After selection, a final ancestrally-informative PCA was conducted, and the first 20 PCs were projected from founders to other relatives. Imputation to 1000 Genomes and Haplotype Reference Consortium (HRC) data for Europeans was conducted using strictly QCed SNPs on the Michigan Imputation Server.	1000 Genomes	All European	R7
COMRI/Virology Study	Germany	COMRI	EUR	-	-	120	333	120	333	Controls: 36.7 +/-15.3 yrs; Cases: 61.8 +/-15.3yrs	The IRB at Klinikum rechts der Isar, Technical University Munich, and at the Klinikum der Universität München, University of Munich, Munich, Germany	Yes	Genotyping was performed at FIMM for cases. Controls were genotyped on Illumina Global Screening Arrays (v3.0) at the core facility of the Helmholtz Zentrum München, Munich, Germany.	Sample QC: call rate in cases or controls ≥ 0.98S Sample QC: Sex violations (excluded) - genetic sex does not match reported sex Sample QC: remove all duplicated samples - IBD > 0.98 SNP QC: call rate ≥ 0.98 SNP QC: Hardy-Weinberg equilibrium (HWE) in controls p value ≥ 1e-06 SNP QC: Hardy-Weinberg equilibrium (HWE) in cases p value ≥ 1e-10 SNP QC: AF difference between our data and gnomAD calculated through Mahalanobis Distance - MD < 30	TOPMed release 2 https://imputation.biodatacatalyst.nhlbi.nih.gov/	1. Autosomal markers in 1000 Genomes phase3 panel with MAF > 0.1 intersecting with our data were used. Markers in the Major Histocompatibility Complex (chr6:25Mb-35Mb) and chromosome 8 inversions (chr8:7Mb-13Mb) were removed. PCs were calculated using 1000G as a reference panel and all samples were projected onto the 1000G PCA space. This was all computed using the Hail software. 2. A random forest classifier-based model was used to assign ancestries to the individuals in our data. 1000G reference panel consisting of 5 super populations: EAS, EUR, AFR, AMR, SAS was used as a training dataset for the model. RandomForestClassifier from sklearn package in Python was used for the model. 3. We used 1000G phase3 marker reference panel.	R7
Tirschenreuth Study (TiKoco)	Germany	TIKOCO	EUR	-	-	-	-	572	3436	median 52 years, IQR 35 to 64 years	Prospektive COVID-19 Kohorte Tirschenreuth 20-1867-101	Yes	Infinium Global Screening Array-24, GSA-MD, version 3.0 (GSAMD_v3, Illumina Inc., San Diego, USA); sample call rate > 95%, SNP call rate > 95%, HWE p<1x10-6; relatedness and ancestry determined	sample call rate > 95%, SNP call rate > 95%, HWE p<1x10-6; relatedness and ancestry determined	HRC reference panel	based on comparison with HGDP	R7
Covid19 Ioannina Biobank	Greece	Ioannina	EUR	-	-	321	852	321	852	Mean age Cases: 72.69 (phenotype A2), 58.53 (phenotype B2); Mean age Controls: 50.73 (phenotype A2), 47.65 (phenotype B2)	Ethics Committee of the University of Ioannina Hospital and of the University of Ioannina; COVID-19 Ioannina Biobank / No. 5 / 11-03-2021; Epirus Health Study / No. 19485 / 29-05-2019	Yes	Illumina GSA beadchip GSA MD (Illumina GSAMArrays “Infinium iSelect 24x1 HTS Custom Beadchip Kit”). Ricopili pipeline defaults for QC.	Ricopili pipeline defaults for QC.	TopMed	PCA1 vs. PCA2 plot; excluded everybody above 0.05	R7
GCAT. Genomes For Life.	Spain	GCAT	EUR	-	-	-	-	710	4278	Cases 55 years Controls 56 years	The Germans Trias i Pujol University Hospital Research Ethics Committee (IRB00002131)	Yes	Infinium Expanded Multi-Ethnic Genotyping Array (MEGAEx)	QC of samples: call rate <0.98 (n=61), gender mismatch (n=19), duplicates (n=8), family relatedness up to second degree (n=88), excess or loss of heterozygosity (n=52), non-Caucasian individuals detected as outliers in the PCA plot of the European populations from the 1000 Genomes Project (n=96) and self-reported born outside of Spain (n=147), were filtered out QC of variants: multi-aligned SNPs, No aligned SNPs, Duplicated probes, GenTrain <0.4 & ClusterSep < 0.7 (Illumina scores), call rate<0.98, mendelian errors, HWE, concordance HAPMAP controls, concordance MAF 1000Genomes were filtered out QC of variants post-imputation: variants with IMPUTE2 info <0.7 and MAF<0.01 were removed. The variant with the largest imputation quality score was considered in case a genetic variant was imputed by at least two reference panels.	1000GenomesPhase3 HRC GoNL UK10K	We perform ancestry analysis by using information on genotyping data, and self-reported ancestry group and born country. Population structure of the GCAT cohort was assessed by Multidimensional Scaling (MDS) analysis from a subset of SNPs that were common with the 1000Genomes project phase III. Genetic markers from the GCAT MEGAEX SNP array were quality controlled by discarding duplicated probes, removing markers with GenTrain<0.7 and ClusterSep<0.4 metrics reported by GenomeStudio and filtering out SNPs with missing call rate > 2%. MDS was calculated using plink2 software (--cluster --mds-plot 2) based on 46,805 SNPs with MAF>0.1 (--maf 0.1) and approximately independent SNPs with LD r2 > 0.2 (--indep-pairwise 50 5 0.2). Ancestry group was assessed by excluding individuals with more than two standard deviations in the two principal dimensions of the MDS (Dim1 and Dim2) based on the following thresholds: mean(Dim1) +- 2*sd (Dim1) and mean(Dim2) +- 2*sd(Dim2). Furthermore, we excluded individuals that self-reported abroad Spain as born country. The individuals were also checked for European ancestry by principal component analysis (PCA) using the Population Reference Sample (POPRES) panel of 37 populations available from the LASER server https://laser.sph.umich.edu/index.html#!	R6+R7
BelCovid	Belgium	BelCovid	EUR	297	1477	505	1477	804	1477	Cases 57.3 years Controls NA	Hôpital Erasme & University of Liège Academic Hospital Ethics Committees	Our cohort (Belcovid Brussels) was recruited in the early stages of the pandemics (Spring 2020). Given the situation at the time, we worked under an emergency opt-out consent validated by the hospital and the ethics committee.	For cases, genotyping was performed in FIMM. For controls, the genotyping was performed at the University of Liège and genotyped for >700 K SNPs using Illumina’s Human OmniExpress BeadChips, an iScan system and the Genome Studio software following the guidelines of the manufacturer.	Variants were eliminated with call rate ≤0.95, deviating from Hardy–Weinberg equilibrium (p ≤ 10−4), or if monomorphic. European ancestry was confirmed for all individuals by PCA using the HapMap population as reference.	For cases, the analysis was performed in FIMM. For controls, the Sanger Imputation Services, with the UK10K + 1000 Genomes Phase 3 Haplotype panels (https://imputation.sanger.ac.uk) using the real genotypes of 629,570 quality-controlled autosomal SNPs as anchors, were used to impute genotypes at autosomal variants in the population. Indels, SNPs with MAF ≤ 0.05, deviating from Hardy-Weinberg equilibrium (p ≤ 10−3), and with low imputation quality (INFO ≤ 0.4) were eliminated, leaving 6,019,462 high quality SNPs.	1. Autosomal markers in 1000 Genomes phase3 panel with MAF > 0.1 intersecting with our data were used. Markers in the Major Histocompatibility Complex (chr6:25Mb-35Mb) and chromosome 8 inversions (chr8:7Mb-13Mb) were removed. PCs were calculated using 1000G as a reference panel and all samples were projected onto the 1000G PCA space. This was all computed using the Hail software. 2. A random forest classifier-based model was used to assign ancestries to the individuals in our data. 1000G reference panel consisting of 5 super populations: EAS, EUR, AFR, AMR, SAS was used as a training dataset for the model. RandomForestClassifier from sklearn package in Python was used for the model. 3. We used 1000G phase3 marker reference panel.	R6+R7
Biobanque Quebec COVID19	Canada	BQC19	EUR	202	1366	654	914	1060	508	A1 Cases 73.0 years old Controls 58.8 years old A2 Cases 73.0 years old Controls 61.0 years old B1 Cases 70.4 years old Controls 47.3 years old B2 Cases 70.4 years old Controls 57.0 years old C1 Cases 61.5 years old Controls 64.7 years old C2 Cases 61.5 years old Controls 64.7 years old	Centre hospitalier de l'Université de Montréal (CHUM) in Montréal, Québec, Canada	Yes	Axiom Precision Medicine genotyping array	The marker-based quality control analysis consisted of three tests intended to check for consistency of markers across various experimental factors, such as genotyping plates, Hardy-Weinberg equilibrium (HWE), and discordance of genotyping across control replicates. All tests were conducted on a subset of ancestrally homogeneous participants (542 individuals of European ancestry), who were determined via comparison to 2,504 individuals across 5 super populations from 1000 Genomes phase. Amongst 861,229 genotypes, any variants which did not pass any of the above tests (with a p-value of less than 10-12) were removed. Variants with low genotyping call rate (< 98%), with departure from HWE (p value < 1 x 10-6) and with low allele frequency (MAF < 0.001) were also removed before imputation. This resulted in 504,423 variants to be included for imputation. In sample-based quality control, three individuals with extremes values in heterozygosity and missingness were removed, which was defined by high genotype missing rate (> 0.03) and outliers of heterozygosity rate on autosomal chromosomes (>0.27 or <0.20)	TOPMed	The PCs were then calculated using unrelated individuals of European ancestry from scratch. A subset of participants of European ancestry were determined via comparison to 2,504 individuals across 5 super populations from 1000 Genomes phase 31. These five different ancestries represent individuals of European (EUR), East Asian (EAS), Ad Mixed American (AMR), South Asian (SAS) and African (AFR) ancestry. We first extracted the HapMap 3 SNPs2 (N=1,457,897) and retained markers with the following criteria: • Minor allele frequency (MAF) > 0.01 • Minor allele count (MAC) > 5 • Hardy-Weinberg equilibrium (HWE) p-value > 10−6 • Single nucleotide substitutions with single character allele-codes (A, C, G, or T) (PLINK --snps-only just-acgt option). • Markers with unambiguous strand, that is excluding A/T or C/G markers. • Excluded variants within high LD regions3 This resulted in a set of 85,199 markers which overlapped with BQC19-JGH markers. We subsequently pruned into 50,161 makers using window size of 1000 kb and step size of 5 markers (PLINK option --indep-pairwise 1000 kb 5 0.1). From the final 50,161 makers, we computed principal component loadings on the 2,504 individuals from 1000 Genomes phase 3 using FlashPCA4. We then projected the BQC19-JGH samples onto the principal components of the 1000 Genomes analysis. HDBSCAN5, a clustering algorithm using the top 2 Uniform Manifold Approximation and Projection (UMAP) components with minPts of 50 was performed to select the largest cluster, which was found to overlap the cluster containing EUR population. UMAP components were calculated by 10 PCs we computed above using “umap” R packages (https://github.com/tkonopka/umap) with default settings. The sum of BQC19-JGH participants in the largest clusters (N=640) from all batches represented about 70% of the total number of individuals genotyped. By using the same 50,161 pruned makers above, we performed ADMIXTURE using the same dataset to visualize the inferred ancestral proportion assuming K=5, since our aim was to compare the components of five different continental ancestries in the 1000 Genomes. The BQC19-JGH EUR individuals with European admixture component > 0.8 were retained as European ancestry in our cohort.	R6+R7
Helix Exome+ COVID-19 Phenotypes	United States	Helix	EUR	-	-	-	-	1055	10960	Cases & Controls 58 years (median)	The Helix DNA Discovery Project study was reviewed and approved by Western Institutional Review Board. The HNP study was reviewed and approved by the University of Nevada, Reno Institutional Review Board.	Yes	Exome+ assay includes sequencing of common variants	Data were processed using a custom version of Sentieon and aligned to GRCh38, with variant calling and phasing algorithms following GATK best practices. Imputation of common variants was performed by pre-phasing samples and then imputing. Pre-phasing was performed using reference databases, which include the 1000 Genomes Phase 3 data. This was followed by genotype imputation for all 1000 Genomes Phase 3 sites that have genotype quality (GQ) values less than 20. Imputation results were then filtered for quality so that only high precision imputed variant calls were reported.	1kg	Ancestry was determined using 10,000 ancestry informative markers covered in our Exome+ sequencing assay and comparing to Phase 3 data of the 1000 Genomes project using the program Admixture (https://www.genetics.ucla.edu/software/admixture/, version 1.3.0) with the supervised mode, based on 5 continental populations. Individuals were assigned as European ancestry if their European admixture was above 0.85 and their admixture from any other single ancestry was below 0.1.	R6+R7
Finngen	Finland	Finngen	EUR	190	278193	437	337685	4814	337685	Cases 48.2 years Controls 59.3 years	HUS coordinating Ethics Committee	Yes	Illumina Human Core Exome	Illumina Human Core Exome	3,775 Finnish whole genomes	We calculated principal components using PLINK 2 variants included: INFO > 0.95, missingness < 0.01, MAF > 0.05, LD pruning r2 0.1 500kb window - Excluding individuals that did not match the main ancestry group: First PCA on FinnGen+1000 Genomes and a bayesian algorithm to remove outliers. As some Western Europeans were left, then another PCA using FinnGen and projecting 1000 Genomes Finns and Europeans to it and clustering samples to FIN or EUR using Mahalanobis distance on the first 3 PCs to remove the remaining outliers. - We used 1000 Genomes reference dataset to identify non ancestry-matching samples	R6+R7
Genotek COVID-19 study	Russia	Genotek	EUR	-	-	-	-	6959	18720	36.82 -- Cases; 37.1 -- Controls	Genotek IRB; "Genetics of COVID-19", number 7	Yes	Illumina GSA v. 1/2/3	SNPs after prunning (-indep-pairwise 50 5 0.2, maf > 0.05, removing regions with inversions) with no missing genotypes (--geno 0) Use the first 2 components to plot the data with the external populations and run clustering (DBSCAN algorithm). Parameters for DBSCAN are selected manually to obtain homogeneous clusters. Samples that don’t belong to any cluster and samples that form separate non-european clusters are marked as outliers.	1KG + HRC	Merge our data (after QC filtering) with 1KG; Prune the data and run PCA analysis; Plink 1.9 / 2.0	R6+R7
The genetic predisposition to severe COVID-19	Sweden	SweCovid	EUR	181	3748	181	3748	181	3748	Cases 61.9 years; Controls NA	Etikprövningsmyndigheten (Swedish Ethical Review Authority)	Yes	Illumina GSA MD (genotyping and QC performed by FIMM)		TopMed	1. Autosomal markers in 1000 Genomes phase3 panel with MAF > 0.1 intersecting with our data were used. Markers in the Major Histocompatibility Complex (chr6:25Mb-35Mb) and chromosome 8 inversions (chr8:7Mb-13Mb) were removed. PCs were calculated using 1000G as a reference panel and all samples were projected onto the 1000G PCA space. This was all computed using the Hail software. 2. A random forest classifier-based model was used to assign ancestries to the individuals in our data. 1000G reference panel consisting of 5 super populations: EAS, EUR, AFR, AMR, SAS was used as a training dataset for the model. RandomForestClassifier from sklearn package in Python was used for the model. 3. We used 1000G phase3 marker reference panel.	R6+R7
Genetic influences on severity of COVID-19 illness in Korea	Korea, United States	Genetics_COVID19_Korea	EAS	-	-	932	19672	932	19672	Mean age of cases = 53.873(sd=18.13) Mean age of controls = 53.88 (sd=8.16)	Chungnam National University Hospital IRB, Chungnam National University Sejong Hospital IRB, Daegu Joint IRB, Incheon Medical Center IRB, Keimyung University Dongsan Hospital IRB, Myongji Hospital IRB, Pusan National University Hospital IRB, Seoul National University Health Care System Gangnam Center IRB	Yes	MISSING	"Due to cases/controls being genotyped in separate batches we applied stringent with the QC filters SNPs satisfying the following criteria were removed from analysis: HWE in cases with P<1x10-10 HWE in controls with P<1x10-6 Missingness associated with case/control status P<1x10-3 For genotyped variants: genotype associated with missingness fraction associated P<1x10-6 For chromosome X variants: MAF < 0.005 in one sex and MAF > 0.9 in the opposite sex"	1000 Genomes (all populations)	We ran admixture to ensure individuals were of majority EAS ancestry. Furthermore we ran 5 iterations of PCA-outlier removal (removing individuals that were > 6 standard deviations from the mean).	R6+R7
Bonn Study of COVID19 genetics	Germany	BoSCO	EUR	195	984	425	984	1168	984	A2, European, all samples: 58.97. B1, European, all samples: 55.27. B1, European, females: 54.30. B1, European, males: 56.59. B1, European, GT60: 71.80. B1, European, LE60: 41.54. B2, European, all samples: 58.97. B2, European, females: 57.88. B2, European, males: 60.35. B2, European, GT60: 75.54. B2, European, LE60: 38.43. C2, European, all samples: 58.88. C2, European, females: 57.78. C2, European, males:60.27. C2, European, GT60: 75.48. C2, European, LE60:38.52.	The BosCO study was approved by the ethics committee of the Medical Faculty of the University of Bonn. Additional ethical approvals were obtained from each participating hospital.	Yes	GSAv3.0	DNA from all participating individuals with reported COVID-diagnoses according to WHO scale or from the population-based controls were genotyped on a GSAv3.0 array (Illumina). Pre-imputation QC was performed according to the Ricopili pipeline, and in line with the HGI analysis plan. Briefly, SNPs were excluded if call rate (CR) <95%, and samples were removed if CR< 98% and/or gender was inconsistent with the one reported in the phenotype file. We calculated SNP heterozygosity separately for cases and controls, and excluded samples if FHET was larger/smaller than [-0.2,0.2]. Further filters included deviation from HWE P < 1e-10 in cases and P < 1e-6 in controls, and missingness difference between cases and controls > 0.02. Based on the QCed genotypes, PCA was performed with European samples of 1000 Genomes Project, and outliers were defined as mean of each PC +/- 6*SD in the first 7 PCs. We performed kinship analysis with KING and removed (i) duplicates; and (ii) retained samples with higher CR in individuals related 3rd degree or closer.	HRC via Michigan Imputation Server	The main (and sole) ancestry group of the BoSCO study are Europeans. Outliers were defined as mean of each PC +/- 6*SD in the first 7 PCs and were excluded from the analysis.	R6+R7
Egypt hgCOVID hub	Egypt	Egypt_hgCOVID_hub	MID	699	472	699	472	710	472	Cases: 59.7, Controls: 39.0	Institutional review board approval obtained from of Medical research ethics committee of Mansoura and Tanta Universities; R.20.08.982 & IRB0010038, Approval Code: 33926/7/20	Yes	Illumina Global Screening Array (GSA) 24v3	Genotyping Illumina Global Screening Array (GSA) 24v3 - Genotyping and QC performed at FIMM QC Sample QC: call rate in cases or controls ≥ 0.98S ample QC: Sex violations (excluded) - genetic sex does not match reported sex Sample QC: remove all duplicated samples - IBD > 0.98 SNP QC: call rate ≥ 0.98 SNP QC: Hardy-Weinberg equilibrium (HWE) in controls p value ≥ 1e-06 SNP QC: Hardy-Weinberg equilibrium (HWE) in cases p value ≥ 1e-10 SNP QC: AF difference between our data and gnomAD calculated through Mahalanobis Distance - MD < 30	TOPMed	Regarding PCA analysis, briefly what we do is to use a reference panel (1000 genome) to run PCA analysis and get the weights to project our data on. After projection, we run a random forest model trained on the reference data to assign ancestry to the samples in our data. We used the 1000 genome and Human Genome Diversity Project (HGDP) datasets to run PCA analysis, but then manually identified the outliers to exclude.	R6+R7
Qatar Genome Program	Qatar	QGP	MID	-	-	191	13868	2056	12003	Cases & Controls 40.05 years	Qatar Biobank IRB	Yes	Whole genome sequence data	Data preprocessing and analysis were performed using Hail. For the downstream QC we followed the main HGI study protocol.	We used whole genome sequence data	Please provide a more detailed description of the exact procedures used to define the ancestry group included in your analysis, including: How were principal components calculated ? Which software ? Which markers were included? => Principal component analysis was performed using PLINK-v1.9 employing a clean set of 53,657 SNPs. - How did you exclude individuals that did not match the main ancestry group ? => To identify population ancestry outliers, we performed multidimensional scaling (mds) analysis as implemented in PLINK-1.9 using hapmap3 (1115 samples). Pairwise identity by-state (IBS) matrix was determined based on a pruned set of independent autosomal SNPs (n= 87,498) using a window size of 200 SNPS and LD threshold of r2=0.05. Subjects with more than four standard deviation units (±4 SD) away from the mean of the first two mds components were identified as population outliers (n=253) and removed before analysis - Did you use any reference dataset to identify non ancestry-matching samples? => yes, hapmap3	R6+R7
23andMe	United States	23ANDME	AFR	190	36188	284	36179	2605	8332	Cases & Controls 51 years	Ethical & Independent Review Services (E&I Review)	Yes	Multiple genotyping platforms	We ran GWAS for each phenotype separately, and combined both genotyped and imputed data. When choosing between imputed and genotyped GWAS results, we favored the imputed result, unless the imputed variant was unavailable or failed quality control (QC). For imputed variants, we removed variants with low imputation quality (r2 < 0.5 averaged across batches, or a minimum r2 < 0.3) or with evidence of batch effects (ANOVA F-test across batches, p-value < 10-50). For genotyped variants, we removed variants only present on our V1 or V2 arrays (due to small sample size) that failed a Mendelian transmission test in trios (p-value < 10-20), that failed a Hardy-Weinberg test in Europeans (p-value < 10-20), failed a batch effect test (ANOVA p-value < 10-50), or had a call rate < 90%.	HRC augmented with 1000 Genomes and UK10k	- How were principal components calculated ? Which software ? Which markers were included? A principal component analysis was performed independently for each ancestry, using ~65,000 high quality genotyped variants present in all five genotyping platforms. It was computed on a subset of participants randomly sampled across all the genotyping platforms (137K, 1000K, and 360K participants were used for African-American, European, and Latino, respectively). PC scores for participants not included in the analysis were obtained by projection, combining the eigenvectors of the analysis and the SNP weights. - How did you exclude individuals that did not match the main ancestry group ? For our standard GWAS, we restrict participants to a set of individuals who have a specified ancestry determined through an analysis of local ancestry (1). Briefly, our Ancestry Composition algorithm first partitions phased genomic data into short windows of about 300 SNPs. Within each window, we use a support vector machine (SVM) to classify individual haplotypes into one of 45 reference populations (https://www.23andme.com/ancestry-composition-guide/). The SVM classifications are then fed into a hidden Markov model (HMM) that accounts for switch errors and incorrect assignments, and gives probabilities for each reference population in each window. Finally, we used simulated admixed individuals to recalibrate the HMM probabilities so that the reported assignments are consistent with the simulated admixture proportions. The reference population data is derived from public datasets (the Human Genome Diversity Project, HapMap, and 1000 Genomes), as well as 23andMe customers who have reported having four grandparents from the same country. Individuals were classified as European if at least 90% of Ancestry Composition windows were classified as "European" and at least 97% were classified as "European or Middle Eastern". Individuals not classified as European were classified as African American or Latino if at least 90% of windows were classified as European, African, East Asian, Native American, or Middle Eastern, and at least 1% were classified as African or Native American. Individuals not classified as European, Latino, or African American were excluded from the subsequent GWAS analyses. African Americans and Latinos are admixed with broadly varying contributions from Europe, Africa and the Americas. Therefore, no single threshold of genome-wide ancestry will be able to effectively discriminate African Americans and Latinos. However, the distributions of the length of segments of European, African and American ancestry are very different between African Americans and Latinos, because of distinct admixture timing between the three ancestral populations in the two ethnic groups. Therefore, we trained a logistic classifier that takes one customer's length histogram of segments of African, European and American ancestry, and predicts whether the customer is likely African American or Latino. (1) https://www.biorxiv.org/content/10.1101/2021.01.19.427308v1.full - Did you use any reference dataset to identify non ancestry-matching samples? The reference population data is derived from public datasets (the Human Genome Diversity Project, HapMap, and 1000 Genomes), as well as 23andMe customers who have reported having four grandparents from the same country. Further details can be found at https://www.23andme.com/ancestry-composition-guide/ .	R5+R7
23andMe	United States	23ANDME	EUR	2206	864000	2888	863846	45102	181433	Cases & Controls 51 years	Ethical & Independent Review Services (E&I Review)	Yes	Multiple genotyping platforms	We ran GWAS for each phenotype separately, and combined both genotyped and imputed data. When choosing between imputed and genotyped GWAS results, we favored the imputed result, unless the imputed variant was unavailable or failed quality control (QC). For imputed variants, we removed variants with low imputation quality (r2 < 0.5 averaged across batches, or a minimum r2 < 0.3) or with evidence of batch effects (ANOVA F-test across batches, p-value < 10-50). For genotyped variants, we removed variants only present on our V1 or V2 arrays (due to small sample size) that failed a Mendelian transmission test in trios (p-value < 10-20), that failed a Hardy-Weinberg test in Europeans (p-value < 10-20), failed a batch effect test (ANOVA p-value < 10-50), or had a call rate < 90%.	HRC augmented with 1000 Genomes and UK10k	see above	R5+R7
23andMe	United States	23ANDME	AMR	646	136727	875	136698	12145	32551	Cases & Controls 51 years	Ethical & Independent Review Services (E&I Review)	Yes	Multiple genotyping platforms	We ran GWAS for each phenotype separately, and combined both genotyped and imputed data. When choosing between imputed and genotyped GWAS results, we favored the imputed result, unless the imputed variant was unavailable or failed quality control (QC). For imputed variants, we removed variants with low imputation quality (r2 < 0.5 averaged across batches, or a minimum r2 < 0.3) or with evidence of batch effects (ANOVA F-test across batches, p-value < 10-50). For genotyped variants, we removed variants only present on our V1 or V2 arrays (due to small sample size) that failed a Mendelian transmission test in trios (p-value < 10-20), that failed a Hardy-Weinberg test in Europeans (p-value < 10-20), failed a batch effect test (ANOVA p-value < 10-50), or had a call rate < 90%.	HRC augmented with 1000 Genomes and UK10k	see above	R5+R7
Genes & Health	United Kingdom	GNH	SAS	192	43998	423	43767	7922	36268	Cases & Controls 39.5 years	London South East REC (UK)	Yes	Illumina GSAv3EA+MD	QC of samples: increasingly stringent call rate filters (see below) were applied. Removal of samples with stated versus DNA gender mismatch, duplicates, family relatedness up to second degree (n=88), excess or loss of heterozygosity (n=52), non-British-Bangladeshi & -Pakistani individuals detected as outliers in the PCA plot merged with 1000 Genomes Project reference populations. Samples with substantial discordance with exome sequencing variants were removed. QC of variants: removal of multi-aligned SNPs, non aligned SNPs, duplicated probes, monomorphic variants or CNV probes. Both manual and automated genotype cloud clustering were used. Several rounds of increasingly stringent filtering were undertaken with final GenTrain <0.7 & ClusterSep < 0.57 (Illumina scores) and call rate filters. Final per sample call rate filters were >0.992 (female) or >0.995 (male) across all 637,829 variants (which included Y chromosome). A standard HWE filter was not applied due to substantial consanguinity. QC of variants post-imputation: variants with minimac4 Rsq <0.3 and MAF<0.001 were removed.	GenomeAsiav1 on michigan for autosomes, HRC on michigan for X chromosome	1.) All analysis below was done using plink1.9 unless otherwise stated Population Outliers determined from merge with 1000G data Genes & Health genotyping chip data was converted to GRCh37 co-ordinates using --update-map and --update-cm options, with data from Illumina manifest GSAMD-24v3-0-EA_20034606_A1.csv. 1000G data was downloaded from ftp://ftp.1000genomes.ebi.ac.uk/vol1/ftp/release/20130502/ in Nov 2019. In R studio (Version 1.1.463) a list of variants (and alleles) that are common to both 1000G and Genes & Health data sets were identified. The 1000G data set had names of variants updated to be identical to chip name using plink1.9 and --update-name option. n=99123 variants common to both clean data sets remained Using this 1000G only data set a list of SNPs not in LD was calculated using plink options --indep-pairwise 50 5 0.2 --maf 0.1 --out Prune.in. For the Genes & Health dataset overlapping variants with 1000G data set, and where alleles are true match between the two sets were kept. 34551 samples remained Genes & Health chip data was then merged with 1000G data and PCA analysis was run using the prune.in (47288 variants) list of variants from 1000G only data, pcs were calculated from 1000G populations only (--pca-clusters) and projected onto Genes & Health samples (--within) First and second principle components were plotted using R studio and Genes & Health samples found by eye to cluster towards populations other than South Asian were exclude from all further analysis (n=207) PCA for Genes & Health Samples Relationship status was calculated (--genome gz) for remaining Genes & Health samples (n=34344, 637829 variants) using a list of variants calculated to be in linkage equilibrium (as determined using options --maf 0.1 --indep-pairwise 50 5 0.2 and regions of known high LD excluded). Second samples which had Pi_Hat > 0.1875 to first sample (n=9621 unique samples) were labelled as “related” whilst all remining samples were labelled “unrelated”. A new list of pruned variants (prune.in n= 83975 variants) was determined as previous but using only unrelated samples in calculations PCA was undertaken using the options --extract prune.in --pca var-wts --pca-cluster-names unrelated --within which was a list of all samples showing either related/unrelated status as calculated previous. The resulting eigenvec file was loaded into R studio. To look for finer scale population outliers, samples were divided into either self-stated Bangladeshi or self-stated Pakistani populations (as per Nov2020_46934 data freeze self-stated Bangladeshi n=22250, self-stated Pakistani=11873). Mean +/- 3 Standard deviations for PC1 were calculated for each self-stated population, any sample falling outside of either of those ranges was determined to be an outlier and was excluded from further analysis. n=34164 samples remain.	R6+R7
Colorado Center for Personalized Medicine - CCPM	United States	CCPM	AMR	-	-	-	-	320	3074	Cases & Controls 53 years	University of Colorado IRB	Yes	Illumina’s Infinium Multi-Ethnic Global Array (MEGA) was used for genotyping. GTC files produced from Illumina’s Autocall and/or Beeline were converted to vcf files using a modified version of Illumina’s GTCtoVCF code (https://github.com/Illumina/GTCtoVCF).	We performed sample QC by plate, checking for sex discordance, excess heterozygosity, high missingness, genetic duplicates, and control sample concordance. We then performed SNP QC checking for high missingness, high differential in allele frequency by sex, high differential in allele frequency by plate, and high discordance across 5 control samples consistent across all plates. In addition, we ran PCA and a UMAP classifier to determine ethnicity, and then checked for Hardy-Weinberg equilibrium by ethnic group. We then removed any IBD duplicates across all samples.	TOPMed release 2	Here are the QC steps we used to build a combined reference dataset, which we then used to determine ethnic misclassifications. We later ran final PCA after performing all SNP and sample QC To perform tests for ethnic misclassification, we first created a reference database consisting of founders from TGP and the Human Genome Diversity Project (HGDP; https://rosenberglab.stanford.edu/hgdpsnpDownload.html). First, we extracted from TGP SNPs also found in HGDP, and converted names in TGP to match HGDP. Next, we removed A/T and C/G SNPs as well as monomorphic SNPs from both datasets, and then merged TGP and HGDP datasets checking for strand flips and then re-merging using PLINK 1.9. We then filtered the combined reference file removing SNPs with minor allele frequency (MAF) < 0.05 and SNPs out of Hardy-Weinberg equilibrium (HWE) P < 1E-6 using PLINK 1.9. After which, we created a set of LD-pruned variants in PLINK 1.9 using a window size of 50 SNPs, shifting windows at 5 SNPs, with R2=0.5. With this pruned set of variants, we performed tests to find related individuals in the reference set by looking for IBD pairs with proportion IBD (PI-HAT) > 0.4, and then create a dataset such that there are no pairs with PI-HAT>0.4. We then re-LD-pruned this reduced dataset and then performed principal component analysis (PCA) to determine any outliers in the reference dataset, defined if any PC1-PC5 value was >6SD from the mean PC. The reference dataset was then merged with the Biobank dataset checking for strand flips using PLINK 1.9. The merged dataset was filtered by MAF, HWE, and LD-pruned as described in the TGP/HGDP merge. PCA was then performed using PC-AiR in GENESIS (https://bioconductor.org/packages/release/bioc/vignettes/GENESIS/inst/doc/pcair.html). We then classified the samples into population groups by using Uniform Manifold Approximation and Projection (UMAP; https://cran.r-project.org/web/packages/umap/vignettes/umap.html) using the reference cohort as the base manifold and the Biobank as the projection, setting number of neighbors at 15 and minimum distance at 0.5. Upon completion of SNP and sample QC, principal component analysis was performed again using PC-AiR in GENESIS on the final set of samples filtered by MAF, HWE, and LD-pruned as described above.	R6+R7
Colorado Center for Personalized Medicine - CCPM	United States	CCPM	EUR	-	-	189	25696	1496	24389	Cases & Controls 53 years	University of Colorado IRB	Yes	Illumina’s Infinium Multi-Ethnic Global Array (MEGA) was used for genotyping. GTC files produced from Illumina’s Autocall and/or Beeline were converted to vcf files using a modified version of Illumina’s GTCtoVCF code (https://github.com/Illumina/GTCtoVCF).	We performed sample QC by plate, checking for sex discordance, excess heterozygosity, high missingness, genetic duplicates, and control sample concordance. We then performed SNP QC checking for high missingness, high differential in allele frequency by sex, high differential in allele frequency by plate, and high discordance across 5 control samples consistent across all plates. In addition, we ran PCA and a UMAP classifier to determine ethnicity, and then checked for Hardy-Weinberg equilibrium by ethnic group. We then removed any IBD duplicates across all samples.	TOPMed release 2	Here are the QC steps we used to build a combined reference dataset, which we then used to determine ethnic misclassifications. We later ran final PCA after performing all SNP and sample QC To perform tests for ethnic misclassification, we first created a reference database consisting of founders from TGP and the Human Genome Diversity Project (HGDP; https://rosenberglab.stanford.edu/hgdpsnpDownload.html). First, we extracted from TGP SNPs also found in HGDP, and converted names in TGP to match HGDP. Next, we removed A/T and C/G SNPs as well as monomorphic SNPs from both datasets, and then merged TGP and HGDP datasets checking for strand flips and then re-merging using PLINK 1.9. We then filtered the combined reference file removing SNPs with minor allele frequency (MAF) < 0.05 and SNPs out of Hardy-Weinberg equilibrium (HWE) P < 1E-6 using PLINK 1.9. After which, we created a set of LD-pruned variants in PLINK 1.9 using a window size of 50 SNPs, shifting windows at 5 SNPs, with R2=0.5. With this pruned set of variants, we performed tests to find related individuals in the reference set by looking for IBD pairs with proportion IBD (PI-HAT) > 0.4, and then create a dataset such that there are no pairs with PI-HAT>0.4. We then re-LD-pruned this reduced dataset and then performed principal component analysis (PCA) to determine any outliers in the reference dataset, defined if any PC1-PC5 value was >6SD from the mean PC. The reference dataset was then merged with the Biobank dataset checking for strand flips using PLINK 1.9. The merged dataset was filtered by MAF, HWE, and LD-pruned as described in the TGP/HGDP merge. PCA was then performed using PC-AiR in GENESIS (https://bioconductor.org/packages/release/bioc/vignettes/GENESIS/inst/doc/pcair.html). We then classified the samples into population groups by using Uniform Manifold Approximation and Projection (UMAP; https://cran.r-project.org/web/packages/umap/vignettes/umap.html) using the reference cohort as the base manifold and the Biobank as the projection, setting number of neighbors at 15 and minimum distance at 0.5. Upon completion of SNP and sample QC, principal component analysis was performed again using PC-AiR in GENESIS on the final set of samples filtered by MAF, HWE, and LD-pruned as described above.	R5+R6+R7
UK Biobank	United Kingdom	UKBB	AFR	-	-	137	6499	459	6177	Cases 69.52 years Controls 67.92 years	Northwest Multi-Centre Research Ethics Committee for the UKB	Yes	UK Biobank study protocol and details in genotype QC is available online(ref below). Bycroft C, Freeman C, Petkova D, et al. The UK Biobank resource with deep phenotyping and genomic data. Nature 2018; 562: 203–9. Genotyping and quality control of UK Biobank, a large-scale, extensively phenotyped prospective resource. https://biobank.ctsu.ox.ac.uk/crystal/crystal/docs/genotyping_qc.pdf. (accessed Feb 18, 2021).	UK Biobank study protocol and details in genotype QC is available online: Bycroft C, Freeman C, Petkova D, et al. The UK Biobank resource with deep phenotyping and genomic data. Nature 2018; 562: 203–9. Genotyping and quality control of UK Biobank, a large-scale, extensively phenotyped prospective resource. https://biobank.ctsu.ox.ac.uk/crystal/crystal/docs/genotyping_qc.pdf. (accessed Feb 18, 2021).	HRC	see above	R5+R6+R7
UK Biobank	United Kingdom	UKBB	AMR	-	-	-	-	58	922	Cases 69.52 years Controls 67.92 years	Northwest Multi-Centre Research Ethics Committee for the UKB	Yes	UK Biobank study protocol and details in genotype QC is available online(ref below). Bycroft C, Freeman C, Petkova D, et al. The UK Biobank resource with deep phenotyping and genomic data. Nature 2018; 562: 203–9. Genotyping and quality control of UK Biobank, a large-scale, extensively phenotyped prospective resource. https://biobank.ctsu.ox.ac.uk/crystal/crystal/docs/genotyping_qc.pdf. (accessed Feb 18, 2021).	UK Biobank study protocol and details in genotype QC is available online: Bycroft C, Freeman C, Petkova D, et al. The UK Biobank resource with deep phenotyping and genomic data. Nature 2018; 562: 203–9. Genotyping and quality control of UK Biobank, a large-scale, extensively phenotyped prospective resource. https://biobank.ctsu.ox.ac.uk/crystal/crystal/docs/genotyping_qc.pdf. (accessed Feb 18, 2021).	HRC	see above	R6+R7
UK Biobank	United Kingdom	UKBB	SAS	-	-	172	8704	735	8141	Cases 69.52 years Controls 67.92 years	Northwest Multi-Centre Research Ethics Committee for the UKB	Yes	UK Biobank study protocol and details in genotype QC is available online(ref below). Bycroft C, Freeman C, Petkova D, et al. The UK Biobank resource with deep phenotyping and genomic data. Nature 2018; 562: 203–9. Genotyping and quality control of UK Biobank, a large-scale, extensively phenotyped prospective resource. https://biobank.ctsu.ox.ac.uk/crystal/crystal/docs/genotyping_qc.pdf. (accessed Feb 18, 2021).	UK Biobank study protocol and details in genotype QC is available online: Bycroft C, Freeman C, Petkova D, et al. The UK Biobank resource with deep phenotyping and genomic data. Nature 2018; 562: 203–9. Genotyping and quality control of UK Biobank, a large-scale, extensively phenotyped prospective resource. https://biobank.ctsu.ox.ac.uk/crystal/crystal/docs/genotyping_qc.pdf. (accessed Feb 18, 2021).	HRC	We previously defined the genetically determined ancestry to minimize bias due to population stratification1. For detailed description, please refer to our previous manuscript1. In brief, high-quality LD-pruned bi-allelic SNPs (38,511 markers) were selected from HapMap3 (minor allele frequency [MAF] > 0.01, minor allele count [MAC] > 5, Hardy-Weinberg equilibrium p > 1 x 10-6, and genotyping call rate > 95%). Using these SNPs, we then computed principal components within 1000 Genomes using FlashPCA2, 20 of which we then used to project UK Biobank individuals. Expectation Maximization (EM) clustering (implemented in R using “EMCluster” [https://github.com/snoweye/EMCluster]) was used to compute probabilities of cluster membership based on a finite mixture of multivariate Gaussian distributions with unstructured dispersion. Eigenvectors 1, 2 and 5 were used for clustering. Twelve predefined clusters were chosen for EM clustering as sensitivity analyses suggested that this number provided a good compromise between model fit (as quantified by log likelihood, Bayesian information criterion, and Akaike information criterion) and computational burden. Here, we defined 440,346 UK Biobank participants as White-British that clustered together with 1000G European superpopulation. 9,243 participants of African-descent, 3,111 participants of Admixed American-descent, 2,475 participants of East Asian, and 11,391 participants of South Asian were also defined along with European ancestry who clustered together with 1000G corresponding superpopulation. Amongst them, we included only White-British ancestry (N=440,346), African ancestry (N=9,243) and South Asian ancestry (N=11,391) individuals in the analysis due to the lack of sufficient cases in other ethnicities. The PCs were then calculated within each ancestry from scratch using autosomal genotypes with the following criteria: Minor allele frequency (MAF) > 0.01, Minor allele count (MAC) > 5, Hardy-Weinberg equilibrium (HWE) p-value > 10−6, Biallelic only, Excluded variants within high LD regions3, LD pruned (Plink --indep-pairwise 50 5 0.05), PCs were calculated using plink2 with –pca 20 approx option. Reference: 1. Morris, J. A. et al. An atlas of genetic influences on osteoporosis in humans and mice. Nat. Genet. 51, 258–266 (2019). 2. Abraham, G., Qiu, Y., Inouye, M. & Stegle, O. Genetics and population analysis FlashPCA2: principal component analysis of Biobank-scale genotype datasets. doi:10.1093/bioinformatics/btx299. 3. Price, A. L. et al. Long-Range LD Can Confound Genome Scans in Admixed Populations. American Journal of Human Genetics 83, 132–135 (2008). 4. Manichaikul, A. et al. Robust relationship inference in genome-wide association studies. Bioinformatics 26, 2867–2873 (2010).	R5+R6+R7
UK Biobank	United Kingdom	UKBB	EAS	-	-	-	-	113	2596	Cases 69.52 years Controls 67.92 years	Northwest Multi-Centre Research Ethics Committee for the UKB	Yes	UK Biobank study protocol and details in genotype QC is available online(ref below). Bycroft C, Freeman C, Petkova D, et al. The UK Biobank resource with deep phenotyping and genomic data. Nature 2018; 562: 203–9. Genotyping and quality control of UK Biobank, a large-scale, extensively phenotyped prospective resource. https://biobank.ctsu.ox.ac.uk/crystal/crystal/docs/genotyping_qc.pdf. (accessed Feb 18, 2021).	UK Biobank study protocol and details in genotype QC is available online: Bycroft C, Freeman C, Petkova D, et al. The UK Biobank resource with deep phenotyping and genomic data. Nature 2018; 562: 203–9. Genotyping and quality control of UK Biobank, a large-scale, extensively phenotyped prospective resource. https://biobank.ctsu.ox.ac.uk/crystal/crystal/docs/genotyping_qc.pdf. (accessed Feb 18, 2021).	HRC	We previously defined the genetically determined ancestry to minimize bias due to population stratification1. For detailed description, please refer to our previous manuscript1. In brief, high-quality LD-pruned bi-allelic SNPs (38,511 markers) were selected from HapMap3 (minor allele frequency [MAF] > 0.01, minor allele count [MAC] > 5, Hardy-Weinberg equilibrium p > 1 x 10-6, and genotyping call rate > 95%). Using these SNPs, we then computed principal components within 1000 Genomes using FlashPCA2, 20 of which we then used to project UK Biobank individuals. Expectation Maximization (EM) clustering (implemented in R using “EMCluster” [https://github.com/snoweye/EMCluster]) was used to compute probabilities of cluster membership based on a finite mixture of multivariate Gaussian distributions with unstructured dispersion. Eigenvectors 1, 2 and 5 were used for clustering. Twelve predefined clusters were chosen for EM clustering as sensitivity analyses suggested that this number provided a good compromise between model fit (as quantified by log likelihood, Bayesian information criterion, and Akaike information criterion) and computational burden. Here, we defined 440,346 UK Biobank participants as White-British that clustered together with 1000G European superpopulation. 9,243 participants of African-descent, 3,111 participants of Admixed American-descent, 2,475 participants of East Asian, and 11,391 participants of South Asian were also defined along with European ancestry who clustered together with 1000G corresponding superpopulation. Amongst them, we included only White-British ancestry (N=440,346), African ancestry (N=9,243) and South Asian ancestry (N=11,391) individuals in the analysis due to the lack of sufficient cases in other ethnicities. The PCs were then calculated within each ancestry from scratch using autosomal genotypes with the following criteria: Minor allele frequency (MAF) > 0.01, Minor allele count (MAC) > 5, Hardy-Weinberg equilibrium (HWE) p-value > 10−6, Biallelic only, Excluded variants within high LD regions3, LD pruned (Plink --indep-pairwise 50 5 0.05), PCs were calculated using plink2 with –pca 20 approx option. Reference: 1. Morris, J. A. et al. An atlas of genetic influences on osteoporosis in humans and mice. Nat. Genet. 51, 258–266 (2019). 2. Abraham, G., Qiu, Y., Inouye, M. & Stegle, O. Genetics and population analysis FlashPCA2: principal component analysis of Biobank-scale genotype datasets. doi:10.1093/bioinformatics/btx299. 3. Price, A. L. et al. Long-Range LD Can Confound Genome Scans in Admixed Populations. American Journal of Human Genetics 83, 132–135 (2008). 4. Manichaikul, A. et al. Robust relationship inference in genome-wide association studies. Bioinformatics 26, 2867–2873 (2010).	R6+R7
UK Biobank	United Kingdom	UKBB	EUR	680	419851	3748	416783	14539	405992	Cases 69.52 years Controls 67.92 years	Northwest Multi-Centre Research Ethics Committee for the UKB	Yes	UK Biobank study protocol and details in genotype QC is available online(ref below). Bycroft C, Freeman C, Petkova D, et al. The UK Biobank resource with deep phenotyping and genomic data. Nature 2018; 562: 203–9. Genotyping and quality control of UK Biobank, a large-scale, extensively phenotyped prospective resource. https://biobank.ctsu.ox.ac.uk/crystal/crystal/docs/genotyping_qc.pdf. (accessed Feb 18, 2021).	UK Biobank study protocol and details in genotype QC is available online: Bycroft C, Freeman C, Petkova D, et al. The UK Biobank resource with deep phenotyping and genomic data. Nature 2018; 562: 203–9. Genotyping and quality control of UK Biobank, a large-scale, extensively phenotyped prospective resource. https://biobank.ctsu.ox.ac.uk/crystal/crystal/docs/genotyping_qc.pdf. (accessed Feb 18, 2021).	HRC	We previously defined the genetically determined ancestry to minimize bias due to population stratification1. For detailed description, please refer to our previous manuscript1. In brief, high-quality LD-pruned bi-allelic SNPs (38,511 markers) were selected from HapMap3 (minor allele frequency [MAF] > 0.01, minor allele count [MAC] > 5, Hardy-Weinberg equilibrium p > 1 x 10-6, and genotyping call rate > 95%). Using these SNPs, we then computed principal components within 1000 Genomes using FlashPCA2, 20 of which we then used to project UK Biobank individuals. Expectation Maximization (EM) clustering (implemented in R using “EMCluster” [https://github.com/snoweye/EMCluster]) was used to compute probabilities of cluster membership based on a finite mixture of multivariate Gaussian distributions with unstructured dispersion. Eigenvectors 1, 2 and 5 were used for clustering. Twelve predefined clusters were chosen for EM clustering as sensitivity analyses suggested that this number provided a good compromise between model fit (as quantified by log likelihood, Bayesian information criterion, and Akaike information criterion) and computational burden. Here, we defined 440,346 UK Biobank participants as White-British that clustered together with 1000G European superpopulation. 9,243 participants of African-descent, 3,111 participants of Admixed American-descent, 2,475 participants of East Asian, and 11,391 participants of South Asian were also defined along with European ancestry who clustered together with 1000G corresponding superpopulation. Amongst them, we included only White-British ancestry (N=440,346), African ancestry (N=9,243) and South Asian ancestry (N=11,391) individuals in the analysis due to the lack of sufficient cases in other ethnicities. The PCs were then calculated within each ancestry from scratch using autosomal genotypes with the following criteria: Minor allele frequency (MAF) > 0.01, Minor allele count (MAC) > 5, Hardy-Weinberg equilibrium (HWE) p-value > 10−6, Biallelic only, Excluded variants within high LD regions3, LD pruned (Plink --indep-pairwise 50 5 0.05), PCs were calculated using plink2 with –pca 20 approx option. Reference: 1. Morris, J. A. et al. An atlas of genetic influences on osteoporosis in humans and mice. Nat. Genet. 51, 258–266 (2019). 2. Abraham, G., Qiu, Y., Inouye, M. & Stegle, O. Genetics and population analysis FlashPCA2: principal component analysis of Biobank-scale genotype datasets. doi:10.1093/bioinformatics/btx299. 3. Price, A. L. et al. Long-Range LD Can Confound Genome Scans in Admixed Populations. American Journal of Human Genetics 83, 132–135 (2008). 4. Manichaikul, A. et al. Robust relationship inference in genome-wide association studies. Bioinformatics 26, 2867–2873 (2010).	R5+R6+R7
UK Biobank	United Kingdom	UKBB	MID	-	-	-	-	97	1502	Cases 69.52 years Controls 67.92 years	Northwest Multi-Centre Research Ethics Committee for the UKB	Yes	UK Biobank study protocol and details in genotype QC is available online(ref below). Bycroft C, Freeman C, Petkova D, et al. The UK Biobank resource with deep phenotyping and genomic data. Nature 2018; 562: 203–9. Genotyping and quality control of UK Biobank, a large-scale, extensively phenotyped prospective resource. https://biobank.ctsu.ox.ac.uk/crystal/crystal/docs/genotyping_qc.pdf. (accessed Feb 18, 2021).	UK Biobank study protocol and details in genotype QC is available online: Bycroft C, Freeman C, Petkova D, et al. The UK Biobank resource with deep phenotyping and genomic data. Nature 2018; 562: 203–9. Genotyping and quality control of UK Biobank, a large-scale, extensively phenotyped prospective resource. https://biobank.ctsu.ox.ac.uk/crystal/crystal/docs/genotyping_qc.pdf. (accessed Feb 18, 2021).	HRC	We previously defined the genetically determined ancestry to minimize bias due to population stratification1. For detailed description, please refer to our previous manuscript1. In brief, high-quality LD-pruned bi-allelic SNPs (38,511 markers) were selected from HapMap3 (minor allele frequency [MAF] > 0.01, minor allele count [MAC] > 5, Hardy-Weinberg equilibrium p > 1 x 10-6, and genotyping call rate > 95%). Using these SNPs, we then computed principal components within 1000 Genomes using FlashPCA2, 20 of which we then used to project UK Biobank individuals. Expectation Maximization (EM) clustering (implemented in R using “EMCluster” [https://github.com/snoweye/EMCluster]) was used to compute probabilities of cluster membership based on a finite mixture of multivariate Gaussian distributions with unstructured dispersion. Eigenvectors 1, 2 and 5 were used for clustering. Twelve predefined clusters were chosen for EM clustering as sensitivity analyses suggested that this number provided a good compromise between model fit (as quantified by log likelihood, Bayesian information criterion, and Akaike information criterion) and computational burden. Here, we defined 440,346 UK Biobank participants as White-British that clustered together with 1000G European superpopulation. 9,243 participants of African-descent, 3,111 participants of Admixed American-descent, 2,475 participants of East Asian, and 11,391 participants of South Asian were also defined along with European ancestry who clustered together with 1000G corresponding superpopulation. Amongst them, we included only White-British ancestry (N=440,346), African ancestry (N=9,243) and South Asian ancestry (N=11,391) individuals in the analysis due to the lack of sufficient cases in other ethnicities. The PCs were then calculated within each ancestry from scratch using autosomal genotypes with the following criteria: Minor allele frequency (MAF) > 0.01, Minor allele count (MAC) > 5, Hardy-Weinberg equilibrium (HWE) p-value > 10−6, Biallelic only, Excluded variants within high LD regions3, LD pruned (Plink --indep-pairwise 50 5 0.05), PCs were calculated using plink2 with –pca 20 approx option. Reference: 1. Morris, J. A. et al. An atlas of genetic influences on osteoporosis in humans and mice. Nat. Genet. 51, 258–266 (2019). 2. Abraham, G., Qiu, Y., Inouye, M. & Stegle, O. Genetics and population analysis FlashPCA2: principal component analysis of Biobank-scale genotype datasets. doi:10.1093/bioinformatics/btx299. 3. Price, A. L. et al. Long-Range LD Can Confound Genome Scans in Admixed Populations. American Journal of Human Genetics 83, 132–135 (2008). 4. Manichaikul, A. et al. Robust relationship inference in genome-wide association studies. Bioinformatics 26, 2867–2873 (2010).	R6+R7
UCLA Precision Health COVID-19 Host Genomics Biobank	United States	UCLA	AFR	-	-	-	-	152	1585	Cases & Controls > 50 years	UCLA IRB	Yes	GSA 650k array	standard GWAS QC (HWE, missigness, outlier removal)	TopMed Freeze5 using Michigan imputation server.	We limited analyses to unrelated individuals (2nd degree relatives) and performed the ancestry-related PCA analyses on only the typed data. Relatedness was computed using king1.Genotypes were filtered by Mendel error rate (`plink --me 1 1 –set-me-missing`), founders (`plink --filter-founders`), minor allele frequency (plink –maf 0.15), genotype missing call rate (`plink --geno 0.005`), and Hardy-Weinberg equilibrium test p-value (`plink –hwe 0.001`)2. Genotypes were then merged with the 1000 Genomes phase 3 dataset3. LD pruning was then performed on the merged dataset (`plink --indep 200 5 1.15 --indep-pairwise 100 5 0.1`). We computed the top 10 PCs using the flashpca software4 with all default settings. Ancestry groups (EUR, AFR, AMR, EAS, SAS) were determined by visually defining PC thresholds based on the labeled individuals from 1000 Genomes. The EUR group was determined by PC thresholds with PC1 and PC2, the AFR group with PC1 and PC2, the AMR group with PC2 and PC3, the EAS group with PC1 and PC2, and the SAS group with PC4 and PC5. Individuals from the study that fell within the set of thresholds for each ancestry group were assigned to that ancestry. Individuals who were classified into multiple ancestry groups were excluded. Additionally, individuals that could not be classified into any of the ancestry groups were excluded. 1Manichaikul, Ani, et al. "Robust relationship inference in genome-wide association studies." Bioinformatics 26.22 (2010): 2867-2873. 2Purcell, Shaun, et al. "PLINK: a tool set for whole-genome association and population-based linkage analyses." The American journal of human genetics 81.3 (2007): 559-575. 31000 Genomes Project Consortium. "A global reference for human genetic variation." Nature 526.7571 (2015): 68. 4Abraham, Gad, Yixuan Qiu, and Michael Inouye. "FlashPCA2: principal component analysis of Biobank-scale genotype datasets." Bioinformatics (2017).	R5+R7
UCLA Precision Health COVID-19 Host Genomics Biobank	United States	UCLA	AMR	-	-	166	4686	571	4281	Cases & Controls > 50 years	UCLA IRB	Yes	GSA 650k array	standard GWAS QC (HWE, missigness, outlier removal)	TopMed Freeze5 using Michigan imputation server.	see above	R5+R7
UCLA Precision Health COVID-19 Host Genomics Biobank	United States	UCLA	EAS	-	-	-	-	140	2835	Cases & Controls > 50 years	UCLA IRB	Yes	GSA 650k array	standard GWAS QC (HWE, missigness, outlier removal)	TopMed Freeze5 using Michigan imputation server.	see above	R5+R7
UCLA Precision Health COVID-19 Host Genomics Biobank	United States	UCLA	EUR	-	-	150	21234	846	20538	Cases & Controls > 50 years	UCLA IRB	Yes	GSA 650k array	standard GWAS QC (HWE, missigness, outlier removal)	TopMed Freeze5 using Michigan imputation server.	see above	R5+R7
Mass General Brigham - Host Vulnerability to COVID-19	United States	PHBB	AFR	-	-	-	-	160	1909	Cases 54.3 years Control 59.4 years	Mass General Brigham IRB	Yes	Illumina Multi-Ethnic Genotyping Array, which covers more than 1.7 million markers, and is enriched for exome content with >400,000 markers missense, nonsense, indels, and synonymous variants.	All genotyped datasets separately underwent the same 3-step quality control protocol using PLINK25, including 2 stages of SNP removal and an intermediate stage of sample exclusion. The exclusion criteria for genetic markers consisted on i) proportion of missingness ≥ 0.05, ii) Hardy-Weinberg Equilibrium p-value (p) ≤ 1x10-6 for controls and Hardy-Weinberg Equilibrium p ≤ 1x10-20 for all the cohort, iii) differences in proportion of missingness between cases and controls p ≤ 1x10-6 and iv) minor allele frequency < 0.001. For sample quality control we considered the following exclusion criteria: i) gender discordance, ii) subject relatedness (pairs with ≥ 0.125 from which we removed the individual with the highest proportion of missingness), iii) variant call rates ≥ 0.02 and iv) population structure showing more than 4 standard deviations within the distribution of the study population according to the first four principal components.	TOPMed R2. We performed a two-stage imputation procedure, which consisted in pre-phasing the genotypes into whole chromosome haplotypes followed by imputation itself. The pre-phasing was performed using SHAPEIT2, and then imputed using the TOPMED R2 reference panel using the TOPMed imputation server. For chrX, we restricted the analysis to non-pseudoautosomal (non-PAR) regions. We stratified the analysis by sex, which fits the additive logistic regression considering independent effects for males (coded as 0/1) and females (coded as 0; ½; 1) and baseline terms independent for males and females. Thus, we accounted for hemizygosity in the chrX for males, while for females we followed an autosomal model. We did not apply HWE filtering in the X chromosome.	- How were principal components calculated ? Which software ? Which markers were included? The PCs were calculated using flash-PCA. We used markers with minor allele frequency > 5% and were pruned using plink with parameters --indep-pairwise 50 5 0.2 Ambiguous SNPs (A>T, T>A, C>G, G>C) were excluded. The remaining SNPs were intersected with 1000 Genomes phase 3 reference data and the PCAs were computed using flash PCA using the intersecting SNPs with MGBB samples + 1000G phase 3 samples. - How did you exclude individuals that did not match the main ancestry group ? The projected PCs were used to exclude population outliers. Samples that fell more than 4 standard deviations away from self-reported (HIS/EUR/AFR) for any of the first four PCs were considered population outliers and were excluded from the analyses. Once the final subset of individuals was selected, the PCs (excluding 1000G individuals) were computed again. - Did you use any reference dataset to identify non ancestry-matching samples? We used 1000G phase 3 to visually inspect the projection of MGBB samples with 1000G population, but we used self-reported ancestry and it's deviation of more than 4 sd on at least one PC to identify outliers from that particular population.	R5+R7
Mass General Brigham - Host Vulnerability to COVID-19	United States	PHBB	AMR	-	-	-	-	270	1970	Cases 54.3 years Control 59.4 years	Mass General Brigham IRB	Yes	Illumina Multi-Ethnic Genotyping Array, which covers more than 1.7 million markers, and is enriched for exome content with >400,000 markers missense, nonsense, indels, and synonymous variants.	All genotyped datasets separately underwent the same 3-step quality control protocol using PLINK25, including 2 stages of SNP removal and an intermediate stage of sample exclusion. The exclusion criteria for genetic markers consisted on i) proportion of missingness ≥ 0.05, ii) Hardy-Weinberg Equilibrium p-value (p) ≤ 1x10-6 for controls and Hardy-Weinberg Equilibrium p ≤ 1x10-20 for all the cohort, iii) differences in proportion of missingness between cases and controls p ≤ 1x10-6 and iv) minor allele frequency < 0.001. For sample quality control we considered the following exclusion criteria: i) gender discordance, ii) subject relatedness (pairs with ≥ 0.125 from which we removed the individual with the highest proportion of missingness), iii) variant call rates ≥ 0.02 and iv) population structure showing more than 4 standard deviations within the distribution of the study population according to the first four principal components.	TOPMed R2. We performed a two-stage imputation procedure, which consisted in pre-phasing the genotypes into whole chromosome haplotypes followed by imputation itself. The pre-phasing was performed using SHAPEIT2, and then imputed using the TOPMED R2 reference panel using the TOPMed imputation server. For chrX, we restricted the analysis to non-pseudoautosomal (non-PAR) regions. We stratified the analysis by sex, which fits the additive logistic regression considering independent effects for males (coded as 0/1) and females (coded as 0; ½; 1) and baseline terms independent for males and females. Thus, we accounted for hemizygosity in the chrX for males, while for females we followed an autosomal model. We did not apply HWE filtering in the X chromosome.	see above	R5+R7
Mass General Brigham - Host Vulnerability to COVID-19	United States	PHBB	EUR			318	31558	1059	31558	Cases 54.3 years Control 59.4 years	Mass General Brigham IRB	Yes	Illumina Multi-Ethnic Genotyping Array, which covers more than 1.7 million markers, and is enriched for exome content with >400,000 markers missense, nonsense, indels, and synonymous variants.	All genotyped datasets separately underwent the same 3-step quality control protocol using PLINK25, including 2 stages of SNP removal and an intermediate stage of sample exclusion. The exclusion criteria for genetic markers consisted on i) proportion of missingness ≥ 0.05, ii) Hardy-Weinberg Equilibrium p-value (p) ≤ 1x10-6 for controls and Hardy-Weinberg Equilibrium p ≤ 1x10-20 for all the cohort, iii) differences in proportion of missingness between cases and controls p ≤ 1x10-6 and iv) minor allele frequency < 0.001. For sample quality control we considered the following exclusion criteria: i) gender discordance, ii) subject relatedness (pairs with ≥ 0.125 from which we removed the individual with the highest proportion of missingness), iii) variant call rates ≥ 0.02 and iv) population structure showing more than 4 standard deviations within the distribution of the study population according to the first four principal components.	TOPMed R2. We performed a two-stage imputation procedure, which consisted in pre-phasing the genotypes into whole chromosome haplotypes followed by imputation itself. The pre-phasing was performed using SHAPEIT2, and then imputed using the TOPMED R2 reference panel using the TOPMed imputation server. For chrX, we restricted the analysis to non-pseudoautosomal (non-PAR) regions. We stratified the analysis by sex, which fits the additive logistic regression considering independent effects for males (coded as 0/1) and females (coded as 0; ½; 1) and baseline terms independent for males and females. Thus, we accounted for hemizygosity in the chrX for males, while for females we followed an autosomal model. We did not apply HWE filtering in the X chromosome.	see above	R5+R7
EraCORE	Netherlands	ERACORE	EUR	-	-	-	-	210	1547	60	Medical Ethics Review Committee Erasmus University Medical Center	Yes	GSA-24 v3.	NP Exclusion: MAF<= 1%, SNP call-rate<=97.5% and/or departure from Hardy-Weinberg equilibrium (HWE) P<10-6. Samples were excluded based on gender mismatch, and low genotype quality (98%).	HRC1.1	4 SD from the mean value of all European populations present in 1KG p3 on any of the first 4 PCs	R6+R7
Variability in immune response genes and severity of SARS-CoV-2 infection (INMUNGEN-CoV2 study)	Spain	INMUNGEN_CoV2	EUR	81	723	347	723	412	723	The average age is 50 for COVID-19 patients and 66 for population controls.	Institute for Biomedical Research of Barcelona (IIBB) and Research Institute - Hospital de la Santa Creu i Sant Pau (‎IIB Sant)	Yes	Axiom Spain Biobank Array humanCoreExome array	Cases (PCR+ for SARS-Cov-2) and 70 controls were genotyped with the Axiom Spain Biobank Array (Affymetrix). The 653 remaining controls were previously genotyped using the humanCoreExome array (Illumina). The quality controls were performed on genotyped data using PLINK v1.9 and v2.0 and KING v2.2.6 software (https://people.virginia.edu/~wc9c/KING/kingpopulation.html). • Removing genetic variants that are missing in a >1% proportion of individuals. • Removing subjects with >2% of the rate of genotype missingness. • Removing non-biallelic, ambiguous, monomorphic, or duplicated SNPs. • Removing individuals with discordances between reported and genotyped sex. • Removing family members (pi-hat >0.2) or duplicate samples (pi-hat >0.8) by calculating identity by descent (IBD). • Removing non-European individuals with the KING software. • Removing individuals with high or low heterozygosity rates. • Removing SNPs in Hardy–Weinberg disequilibrium (HWE). The threshold was a p-value <1x10-6 for controls and <1x10-10 for cases. After all these quality controls, the total number of European patients was 412 cases and 723 controls. The cohorts were imputed separately with the Michigan Imputation Server (https://imputationserver.readthedocs.io/en/latest) using Minimac4 with HRC r1.1 2016 (GRCh37/hg19) as the reference panel. After imputation, QC was performed. We removed SNPs with r2 <0.6 and MAF <0.01. After merging all cohorts, SNPs that were not present in at least 90% of the individuals were removed.	The HRC r1.1 2016 (GRCh37/hg19) reference panel from Michigan Imputation Server	Yes, we only used European population. The ethnicity classification was done with KING v2.2.6 software (https://www.kingrelatedness.com/).	R6+R7
BioVU	United States	BioVU	EUR	117	68064	285	68064	1592	68064	A2, European, all samples: 58.97. B1, European, all samples: 55.27. B1, European, females: 54.30. B1, European, males: 56.59. B1, European, GT60: 71.80. B1, European, LE60: 41.54. B2, European, all samples: 58.97. B2, European, females: 57.88. B2, European, males: 60.35. B2, European, GT60: 75.54. B2, European, LE60: 38.43. C2, European, all samples: 58.88. C2, European, females: 57.78. C2, European, males:60.27. C2, European, GT60: 75.48. C2, European, LE60:38.52.	MISSING	Yes	Illumina Multi-Ethnic Genotyping Array (MEGAEX)		HRC via Michigan Imputation Server	The European ancestry MEGA set was selected via PCA using the CEU, YRI, and CHB reference populations from the 1000Genomes project	R6+R7
COVID19-Host(a)ge	Germany	HOSTAGE	EUR	1850	12226	3117	12483	3097	10327	MISSING	Email with ethics approvals sent to Amie Trankie.	Yes	GSA versions 1,2,3		TOPMed	MISSING	R6+R7
GenOMICC (Genetics Of Mortality in Critical Care)	United Kingdom	genomicc	AFR	440	1336	440	1336	440	1336	Cases 59.05 years Controls 67.98 years	Research Ethics Committees of Scotland, England, Wales, and Northern Ireland	Yes	Illumina Global Screening Array v3.0 + multi-disease beadchips (GSAMD-24v3-0-EA) and Infinium chemistry. The Arrays were imaged on an Illumina iScan platform and genotypes were called automatically using GenomeStudio Analysis software v2.0.3, GSAMD-24v3-0-EA_20034606_A1.bpm manifest and cluster file provided by manufacturer.	Genotype calls were carefully examined within GenomeStudio using manufacturer and published54 recommendations, after excluding samples with low initial call rate (<90%) and reclustering the data thereafter. Briefly, X and Y markers calls were all visually inspected and curated if necessary, as were those for autosomal markers with minor allele frequency > 1% displaying low Gentrain score, cluster separation, and excess or deficit of heterozygous calls. Genotype-based sex determination was performed in GenomeStudio and samples excluded if not matching records expectation. Five individuals with XXY genotypes were also detected and excluded for downstream GWAS analyses. Genotypes were exported, in genome reference consortium human build 37 (GRCHb37) and Illumina “source” strand orientation, using the GenotypeStudio plink-input-report-plugin-v2-1-4. A series of filtering steps was then applied using PLINK 1.9 leaving 2799 individuals and 479095 variants for further analyses (exclusion of samples with call rate < 95%, selection 326 of variants with call rate > 99% and minor allele frequency (MAF) > 1% and final samples selection using a call rate > 97%).	TOPMED was used as an imputation panel for the genomicc cohort, while the existing imputation for UK Biobank was used. To avoid bias due to differences in imputation only high quality variants (imputation score > 0.9) in both cohorts were considered.	- Unrelated individuals from the 1000 genomes project were calculated using KING 2.1, removing individuals up to degree 3 of relatedness. Then 1000 genomes and genomicc genotyped files were merged using the common snps. Data was pruned by plink with a window of 1000 markers a step size of 50 and r2 of 0.05 leaving 92K markers with MAF>0.01 and genotyping rate >99%. Then ancestry for genomicc individuals was inferred using ADMIXTURE with supervised mode and the 5 superpopulations of 1000 genomes (EUR, AFR, SAS, EAS, AMR) as reference populations. When one individual had a posterior probability>0.8 of pertaining to one ancestry, then the individual was assigned to this ancestry, otherwise the individual was assigned as admix ancestry. Individuals assigned as American ancestry (13) and all individuals from admix ancestry were removed from the analysis.	R5+R7
GenOMICC (Genetics Of Mortality in Critical Care)	United Kingdom	genomicc	EAS	274	352	274	352	274	352	Cases 59.05 years Controls 67.98 years	Research Ethics Committees of Scotland, England, Wales, and Northern Ireland	Yes	Illumina Global Screening Array v3.0 + multi-disease beadchips (GSAMD-24v3-0-EA) and Infinium chemistry. The Arrays were imaged on an Illumina iScan platform and genotypes were called automatically using GenomeStudio Analysis software v2.0.3, GSAMD-24v3-0-EA_20034606_A1.bpm manifest and cluster file provided by manufacturer.	Genotype calls were carefully examined within GenomeStudio using manufacturer and published54 recommendations, after excluding samples with low initial call rate (<90%) and reclustering the data thereafter. Briefly, X and Y markers calls were all visually inspected and curated if necessary, as were those for autosomal markers with minor allele frequency > 1% displaying low Gentrain score, cluster separation, and excess or deficit of heterozygous calls. Genotype-based sex determination was performed in GenomeStudio and samples excluded if not matching records expectation. Five individuals with XXY genotypes were also detected and excluded for downstream GWAS analyses. Genotypes were exported, in genome reference consortium human build 37 (GRCHb37) and Illumina “source” strand orientation, using the GenotypeStudio plink-input-report-plugin-v2-1-4. A series of filtering steps was then applied using PLINK 1.9 leaving 2799 individuals and 479095 variants for further analyses (exclusion of samples with call rate < 95%, selection 326 of variants with call rate > 99% and minor allele frequency (MAF) > 1% and final samples selection using a call rate > 97%).	TOPMED was used as an imputation panel for the genomicc cohort, while the existing imputation for UK Biobank was used. To avoid bias due to differences in imputation only high quality variants (imputation score > 0.9) in both cohorts were considered.	see above	R5+R7
GenOMICC (Genetics Of Mortality in Critical Care)	United Kingdom	genomicc	EUR	5989	41384	5989	41384	5989	41384	Cases 59.05 years Controls 67.98 years	Research Ethics Committees of Scotland, England, Wales, and Northern Ireland	Yes	Illumina Global Screening Array v3.0 + multi-disease beadchips (GSAMD-24v3-0-EA) and Infinium chemistry. The Arrays were imaged on an Illumina iScan platform and genotypes were called automatically using GenomeStudio Analysis software v2.0.3, GSAMD-24v3-0-EA_20034606_A1.bpm manifest and cluster file provided by manufacturer.	Genotype calls were carefully examined within GenomeStudio using manufacturer and published54 recommendations, after excluding samples with low initial call rate (<90%) and reclustering the data thereafter. Briefly, X and Y markers calls were all visually inspected and curated if necessary, as were those for autosomal markers with minor allele frequency > 1% displaying low Gentrain score, cluster separation, and excess or deficit of heterozygous calls. Genotype-based sex determination was performed in GenomeStudio and samples excluded if not matching records expectation. Five individuals with XXY genotypes were also detected and excluded for downstream GWAS analyses. Genotypes were exported, in genome reference consortium human build 37 (GRCHb37) and Illumina “source” strand orientation, using the GenotypeStudio plink-input-report-plugin-v2-1-4. A series of filtering steps was then applied using PLINK 1.9 leaving 2799 individuals and 479095 variants for further analyses (exclusion of samples with call rate < 95%, selection 326 of variants with call rate > 99% and minor allele frequency (MAF) > 1% and final samples selection using a call rate > 97%).	TOPMED was used as an imputation panel for the genomicc cohort, while the existing imputation for UK Biobank was used. To avoid bias due to differences in imputation only high quality variants (imputation score > 0.9) in both cohorts were considered.	see above	R5+R7
GenOMICC (Genetics Of Mortality in Critical Care)	United Kingdom	genomicc	SAS	788	3698	788	3698	788	3698	Cases 59.05 years Controls 67.98 years	Research Ethics Committees of Scotland, England, Wales, and Northern Ireland	Yes	Illumina Global Screening Array v3.0 + multi-disease beadchips (GSAMD-24v3-0-EA) and Infinium chemistry. The Arrays were imaged on an Illumina iScan platform and genotypes were called automatically using GenomeStudio Analysis software v2.0.3, GSAMD-24v3-0-EA_20034606_A1.bpm manifest and cluster file provided by manufacturer.	Genotype calls were carefully examined within GenomeStudio using manufacturer and published54 recommendations, after excluding samples with low initial call rate (<90%) and reclustering the data thereafter. Briefly, X and Y markers calls were all visually inspected and curated if necessary, as were those for autosomal markers with minor allele frequency > 1% displaying low Gentrain score, cluster separation, and excess or deficit of heterozygous calls. Genotype-based sex determination was performed in GenomeStudio and samples excluded if not matching records expectation. Five individuals with XXY genotypes were also detected and excluded for downstream GWAS analyses. Genotypes were exported, in genome reference consortium human build 37 (GRCHb37) and Illumina “source” strand orientation, using the GenotypeStudio plink-input-report-plugin-v2-1-4. A series of filtering steps was then applied using PLINK 1.9 leaving 2799 individuals and 479095 variants for further analyses (exclusion of samples with call rate < 95%, selection 326 of variants with call rate > 99% and minor allele frequency (MAF) > 1% and final samples selection using a call rate > 97%).	TOPMED was used as an imputation panel for the genomicc cohort, while the existing imputation for UK Biobank was used. To avoid bias due to differences in imputation only high quality variants (imputation score > 0.9) in both cohorts were considered.	see above	R5+R7
Japan Coronavirus Taskforce	Japan	JapanTaskForce	EAS	421	3317	998	3317	2433	3317	Cases & Controls 46.7 years	Certified Review Board of Keio University and related institutions	Yes	Infinium Asian Screening Array-24 v1.0 BeadChip	Exclusion criteria of Sample QC: 1. Sample call rates in cases or controls < 0.97 2. Heterozygosity rates > mean + 3SD 3. Related subjects with PI_HAT > 0.9 4. Non-East Asian outliers estimated using principle component analysis of the genotypes by merging the study subjects and the HapMap3 subjects. Exclusion criteria of SNP QC: 1. Minor allele counts (MAC) < 5 2. Call rates < 0.99 3. Deviation of Hardy-Weinberg equilibrium in the controls with p-values ≥ 1e-05 4. Call rate differences between cases and controls with p-values ≥ 1e-5	The combined panel of whole-genome sequencing data of the Japanese populations (n = 1,037) and 1000 Genomes Phase3 v5 subjects	- How were principal components calculated ? Which software ? Which markers were included? We calculated principal components using smartpca (EIGENSOFT 6.1.4) with autosomal variants. - How did you exclude individuals that did not match the main ancestry group ? We created a scatter diagram of the first two principal components, including our study data and HapMap Phase III (HapMap3) data, and excluded individuals which deviated from the EAS population. - Did you use any reference dataset to identify non ancestry-matching samples? We used HapMap Phase III (HapMap3) data.	R5+R7
CCHC COVID-19 GAWS	United States	CCHC	AMR	-	-	-	-	196	3039	Cases and Controls 52.29	IRB#: HSP-SPH-20-0328 Urgent response to COVID-19 outbreak in Hispanics	Yes	We’ve used the Expanded Multi-Ethnic Global Array (MEGAEX) genotype array from Illumina	We’ve used the Expanded Multi-Ethnic Global Array (MEGAEX) genotype array from Illumina	Imputation was done through the TOPMed server using EAGLE_v2.4 phasing, Minimac4 imputation and the TOPMed reference panel.		R6+R7
Mount Sinai Health System COVID-19 Genomics Initiative	United States	MSHS-CGI	AFR	-	-	-	-	74	143	Cases 49.07 years Controls 50.73 years	Mount Sinai Program for the Protection of Human Subjects	Yes	Global Diversity Array (GDA-8v1-0_A1) or the Global Screening Array (GSA-24v1-0_A1)	12 Related individuals were found using identity by descent, and subsequently removed. Likewise, 18 samples failing sexcheck were also excluded. SNPs and individuals were then filtered using Ricopilli, according to convention provided by HGI. 312324 SNPs and 1726 individuals (Ncases=330, Ncontrols=1396) and passed QC.	TOPMED		R5+R6+R7
Mount Sinai Health System COVID-19 Genomics Initiative	United States	MSHS-CGI	AMR	-	-	-	-	128	123	Cases 49.07 years Controls 50.73 years	Mount Sinai Program for the Protection of Human Subjects	Yes	Global Diversity Array (GDA-8v1-0_A1) or the Global Screening Array (GSA-24v1-0_A1)	12 Related individuals were found using identity by descent, and subsequently removed. Likewise, 18 samples failing sexcheck were also excluded. SNPs and individuals were then filtered using Ricopilli, according to convention provided by HGI. 312324 SNPs and 1726 individuals (Ncases=330, Ncontrols=1396) and passed QC.	TOPMED		R5+R6+R7
Mount Sinai Health System COVID-19 Genomics Initiative	United States	MSHS-CGI	EUR	-	-	-	-	1329	8940	Cases 49.07 years Controls 50.73 years	Mount Sinai Program for the Protection of Human Subjects	Yes	Global Diversity Array (GDA-8v1-0_A1) or the Global Screening Array (GSA-24v1-0_A1)	12 Related individuals were found using identity by descent, and subsequently removed. Likewise, 18 samples failing sexcheck were also excluded. SNPs and individuals were then filtered using Ricopilli, according to convention provided by HGI. 312324 SNPs and 1726 individuals (Ncases=330, Ncontrols=1396) and passed QC.	TOPMED		R5+R6+R7
Women's Genome Health Study (WGHS), i.e. the genomics subset of Women's Health Study (WHS)	United States	WGHS	EUR	-	-	-	-	225	11887	Cases 79.1years Controls 79.1 years	Brigham and Women's Hospital	Yes	WGHS samples were genotyped in random order in two batches. A small initial batch used the combination of the Illumina HumanHap300 Duo array and an iSelect array with custom variant content. Most of the cohort was genotyped on the Illumina HumanHap300 Duo “+” array that included both the standard HumanHap300 content and same custom content as the first batch. Genotype calls were made with Beadstudio (v. 3.1).	Imputation with minimac (minimac4-1.0.1-7228771) was performed with the TOPMed imputation panel (freeze 5) as implemented on the University of Michigan imputation server (v. 1.2.1).	Imputation with minimac (minimac4-1.0.1-7228771) was performed with the TOPMed imputation panel (freeze 5) as implemented on the University of Michigan imputation server (v. 1.2.1).		R6
AncestryDNA COVID-19 Research Study	United States	Ancestry	EUR	667	113882	1484	113882	25353	113882	Cases 54.7 years Controls 52.1 years	Advarra (formerly Quorum)	Yes	Genotype data were generated using an Illumina genotyping array with approximately 730,000 SNPs and processed either with Illumina or with Quest/Athena Diagnostics.	To ensure quality of the dataset, each sample passes a number of QC checks, which includes identifying duplicate samples, removing individuals with a per-sample call rate <98%, and identifying discrepancies between reported sex and genetically inferred sex. Array markers with per-variant call rate <98% and array markers that had overall allele frequency differences of >0.10 between any two array versions were removed prior to imputation. As a measure to control population stratification, we selected individuals with estimated European ancestry for inclusion in the GWAS, where European ancestry subjects were identified by estimating continental admixture proportions. We additionally removed related individuals, defined as IBD-based estimated separation of fewer than four meioses. Details regarding QC steps are described in the Roberts et al. (2020) MedRxiv pre-print.	For each GWAS, a fixed-effects logistic regression model was implemented with PLINK2.0 with either the B1 or C1 phenotype as the outcome and imputed genotype dosage value as the primary predictor. The following were included as fixed-effect covariates: ancestry-based PCs 1-12, array platform, orthogonal age, and orthogonal age2. We conducted sex-stratified GWAS, resulting in four separate studies: B1 in males, B1 in females, B2 in males, B2 in females. Sex was determined from genotype data.	Individuals were imputed to the Haplotype Reference Consortium reference panel version 1.1, and imputed variants with MINIMAC4 R2 >0.3 and MAF>0.01 were used in GWAS.Description of defining PCs: lines 300-304 in the main text (https://www.medrxiv.org/content/10.1101/2020.10.06.20205864v1.full.pdf) PC plots: Figure 10 in the supplement (https://www.medrxiv.org/content/10.1101/2020.10.06.20205864v1.supplementary-material)	R5+R6
AncestryDNA COVID-19 Research Study	United States	Ancestry	AFR	-	-	135	5688	1629	5688	Cases 54.7 years Controls 52.1 years	Advarra (formerly Quorum)	Yes	Genotype data were generated using an Illumina genotyping array with approximately 730,000 SNPs and processed either with Illumina or with Quest/Athena Diagnostics.	To ensure quality of the dataset, each sample passes a number of QC checks, which includes identifying duplicate samples, removing individuals with a per-sample call rate <98%, and identifying discrepancies between reported sex and genetically inferred sex. Array markers with per-variant call rate <98% and array markers that had overall allele frequency differences of >0.10 between any two array versions were removed prior to imputation. As a measure to control population stratification, we selected individuals with estimated European ancestry for inclusion in the GWAS, where European ancestry subjects were identified by estimating continental admixture proportions. We additionally removed related individuals, defined as IBD-based estimated separation of fewer than four meioses. Details regarding QC steps are described in the Roberts et al. (2020) MedRxiv pre-print.	For each GWAS, a fixed-effects logistic regression model was implemented with PLINK2.0 with either the B1 or C1 phenotype as the outcome and imputed genotype dosage value as the primary predictor. The following were included as fixed-effect covariates: ancestry-based PCs 1-12, array platform, orthogonal age, and orthogonal age2. We conducted sex-stratified GWAS, resulting in four separate studies: B1 in males, B1 in females, B2 in males, B2 in females. Sex was determined from genotype data.	Individuals were imputed to the Haplotype Reference Consortium reference panel version 1.1, and imputed variants with MINIMAC4 R2 >0.3 and MAF>0.01 were used in GWAS.Description of defining PCs: lines 300-304 in the main text (https://www.medrxiv.org/content/10.1101/2020.10.06.20205864v1.full.pdf) PC plots: Figure 10 in the supplement (https://www.medrxiv.org/content/10.1101/2020.10.06.20205864v1.supplementary-material)	R6
AncestryDNA COVID-19 Research Study	United States	Ancestry	AMR	-	-	199	12323	3752	12323	Cases 54.7 years Controls 52.1 years	Advarra (formerly Quorum)	Yes	Genotype data were generated using an Illumina genotyping array with approximately 730,000 SNPs and processed either with Illumina or with Quest/Athena Diagnostics.	To ensure quality of the dataset, each sample passes a number of QC checks, which includes identifying duplicate samples, removing individuals with a per-sample call rate <98%, and identifying discrepancies between reported sex and genetically inferred sex. Array markers with per-variant call rate <98% and array markers that had overall allele frequency differences of >0.10 between any two array versions were removed prior to imputation. As a measure to control population stratification, we selected individuals with estimated European ancestry for inclusion in the GWAS, where European ancestry subjects were identified by estimating continental admixture proportions. We additionally removed related individuals, defined as IBD-based estimated separation of fewer than four meioses. Details regarding QC steps are described in the Roberts et al. (2020) MedRxiv pre-print.	For each GWAS, a fixed-effects logistic regression model was implemented with PLINK2.0 with either the B1 or C1 phenotype as the outcome and imputed genotype dosage value as the primary predictor. The following were included as fixed-effect covariates: ancestry-based PCs 1-12, array platform, orthogonal age, and orthogonal age2. We conducted sex-stratified GWAS, resulting in four separate studies: B1 in males, B1 in females, B2 in males, B2 in females. Sex was determined from genotype data.	Individuals were imputed to the Haplotype Reference Consortium reference panel version 1.1, and imputed variants with MINIMAC4 R2 >0.3 and MAF>0.01 were used in GWAS.Description of defining PCs: lines 300-304 in the main text (https://www.medrxiv.org/content/10.1101/2020.10.06.20205864v1.full.pdf) PC plots: Figure 10 in the supplement (https://www.medrxiv.org/content/10.1101/2020.10.06.20205864v1.supplementary-material)	R6
AncestryDNA COVID-19 Research Study	United States	Ancestry	EAS	-	-	-	-	120	570	Cases 54.7 years Controls 52.1 years	Advarra (formerly Quorum)	Yes	Genotype data were generated using an Illumina genotyping array with approximately 730,000 SNPs and processed either with Illumina or with Quest/Athena Diagnostics.	To ensure quality of the dataset, each sample passes a number of QC checks, which includes identifying duplicate samples, removing individuals with a per-sample call rate <98%, and identifying discrepancies between reported sex and genetically inferred sex. Array markers with per-variant call rate <98% and array markers that had overall allele frequency differences of >0.10 between any two array versions were removed prior to imputation. As a measure to control population stratification, we selected individuals with estimated European ancestry for inclusion in the GWAS, where European ancestry subjects were identified by estimating continental admixture proportions. We additionally removed related individuals, defined as IBD-based estimated separation of fewer than four meioses. Details regarding QC steps are described in the Roberts et al. (2020) MedRxiv pre-print.	For each GWAS, a fixed-effects logistic regression model was implemented with PLINK2.0 with either the B1 or C1 phenotype as the outcome and imputed genotype dosage value as the primary predictor. The following were included as fixed-effect covariates: ancestry-based PCs 1-12, array platform, orthogonal age, and orthogonal age2. We conducted sex-stratified GWAS, resulting in four separate studies: B1 in males, B1 in females, B2 in males, B2 in females. Sex was determined from genotype data.	Individuals were imputed to the Haplotype Reference Consortium reference panel version 1.1, and imputed variants with MINIMAC4 R2 >0.3 and MAF>0.01 were used in GWAS.Description of defining PCs: lines 300-304 in the main text (https://www.medrxiv.org/content/10.1101/2020.10.06.20205864v1.full.pdf) PC plots: Figure 10 in the supplement (https://www.medrxiv.org/content/10.1101/2020.10.06.20205864v1.supplementary-material)	R6
Estonian Biobank	Estonia	EstBB	EUR	-	-	352	196455	4070	189406	Cases 50.9 years Controls 48.9 years	Estonian Committee on Bioethics and Human Research	Yes	Illumina GSAv1.0, GSAv2.0, and GSAv2.0_EST arrays. Altogether 155,772 samples were genotyped and PLINK format files were created using Illumina GenomeStudio v2.0.4.	Individuals were excluded from the analysis if their call-rate was < 95% or sex defined based on heterozygosity of X chromosome did not match sex in phenotype data. Variants were filtered by call-rate < 95% and HWE p-value < 1e-4 (autosomal variants only). Variant positions were updated to b37 and all variants were changed to be from TOP strand using tools and reference files provided in https://www.well.ox.ac.uk/~wrayner/strand/ webpage.	Estonian population specific imputation reference of 2297 WGS samples was used (http://www.nature.com/doifinder/10.1038/ejhg.2017.51).	1) We have used PLINK2 to calculate PCs (--pca 20 approx) and we used 10 first PCs. We used pruned set of variants (--indep-pairwise 100 10 0.1) and only used with MAF>1%. 2) We expect that vast majority of Estonian population is monoethnic and therefore no exclusion was made based on ethnicity	R5+R6
FHoGID	Switzerland	FHoGID	EUR	-	-	470	280	-	-	Cases 65.43 years Controls 51.07 years	Local representatives of Swissethics (CER-VD, CCER, EKOS, EKNZ)	Yes	Infinium Global Screening Array-24 v3.0	We followed recommended QCs using Ricopili pipeline, more precisely: SNP QC: call rate ≥ 0.95 Sample QC: call rate in cases or controls ≥ 0.98 Sample QC: FHET within +/- 0.20 in cases or controls Sample QC: Sex violations (excluded) - genetic sex does not match pedigree sex SNP QC: call rate ≥ 0.98 SNP QC: missing difference ≤ 0.02 SNP QC: Hardy-Weinberg equilibrium (HWE) in controls p value ≥ 1e-06 SNP QC: Hardy-Weinberg equilibrium (HWE) in cases p value ≥ 1e-10	We used HRC r1.1 panel on the Michigan imputation server with Minimap3.	We used pcaer function of the Ricopili pipeline including all markers before imputation. We excluded samples with PC1<-0.005 and PC2>0 as described in their website (https://sites.google.com/a/broadinstitute.org/ricopili/pca). We did not use any reference dataset to identify non ancestry-matching samples.	R5+R6
GEN-COVID, reCOVID	Italy	GENCOVID	EUR	1077	2443	1287	2443	1697	2443	Cases 63.29 years Controls 48.15 years	University Hospital of Siena Ethical Review Board	Yes	Illumina Global Screening Array (GSA)	We followed recommended QCs using Ricopili pipeline, more precisely:Sample QC: call rate in cases or controls ≥ 0.98Sample QC: Sex violations (excluded) - genetic sex does not match reported sexSample QC: remove all duplicated samples - IBD > 0.98SNP QC: call rate ≥ 0.98SNP QC: Hardy-Weinberg equilibrium (HWE) in controls p value ≥ 1e-06SNP QC: Hardy-Weinberg equilibrium (HWE) in cases p value ≥ 1e-10SNP QC: AF difference between our data and gnomAD calculated through Mahalanobis Distance - MD < 30	Imputation was conducted with TOPMed release 2 https://imputation.biodatacatalyst.nhlbi.nih.gov/	1. Autosomal markers in 1000 Genomes phase3 panel with MAF > 0.1 intersecting with our data were used. Markers in the Major Histocompatibility Complex (chr6:25Mb-35Mb) and chromosome 8 inversions (chr8:7Mb-13Mb) were removed. PCs were calculated using 1000G as a reference panel and all samples were projected onto the 1000G PCA space. This was all computed using the Hail software. 2. A random forest classifier-based model was used to assign ancestries to the individuals in our data. 1000G reference panel consisting of 5 super populations: EAS, EUR, AFR, AMR, SAS was used as a training dataset for the model. RandomForestClassifier from sklearn package in Python was used for the model. 3. We used 1000G phase3 marker reference panel.	R5
Genes for Good	United States	GFG	EUR	-	-	-	-	136	4978	Cases 41.9 years Controls 42.3 years	University of Michigan Health Sciences and Behavioral Sciences IRB	Yes	Illumina Infinium CoreExome-24 v.1.0 or v.1.1	Genotype Variant Filtering PASS: HWE p-value > 0.0001 among unrelated European samples Call rate > 0.99 Genotypes Sample Filtering PASS: Call rate > 0.99 Contamination coefficient < 5.0 Genotype Sample Exclusions: Large chromosomal copy number variants (single chromosome with missingness >= five times larger than other chromosomes) Gonosomal constellations other than XX and XY Inferred sex did not match reported gender For the imputation, it was run on the TOPMed Imputation Server, and the imputed data was not filtered prior to analysis. Imputation R2 is reported in the results.	TOPMed R2 panel	- Principal components were calculated with plink-1.9 with the --pca option. All directly genotyped markers were used as input. - Individuals in the Genes for Good study are predominantly of European ancestry. No specific exclusion was applied.	R5+R6
Lifelines	Netherlands	Lifelines	EUR	-	-	-	-	895	26600	Cases & Controls 53 years	IRB of University Medical Centre Groningen	Yes	Illumina Global Screening Array and HumanCytoSNP genotype platform	The first subset of samples were genotyped with two different versions of HumanCytoSNP (12v2.0 and 12v2.1). The versions were harmonized and unified by using only probes that were present in both platforms, mapping to the same genome build (37), and making sure that resulting location was concordant with either 1000 Genomes phase 3 or Genome of the Netherlands (GoNL) data. Following this, the genotype calling quality control included removing samples with any of the following: call rate <0.98, heterozygosity > 4 SD above the mean for autosomes, mismatching sex genotypes (heterozygosity of X chromosome > 0.005 for males, and < 0.1 for females), and ethnic outliers (PC >2 SD from mean PC, for the first 10 PCs); and excluding variants with deviations from Hardy-Weinberg equilibrium (p < 1x10-6) or call rate < 0.015. Finally, the genotypes were phased with SHAPEIT2 r790. The other subset of samples were genotyped using the Infinium Global Screening Array® (GSA) MultiEthnic Disease Version. We performed quality controls on both samples and markers. Including removal of samples and variants with a low genotyping call rate (<99%), variants showing deviation from Hardy-Weinberg equilibrium (p < 1 × 10−6) or excess of Mendelian errors in families (>1% of the parent-offspring pairs), and samples with very high or low heterozygosity (4 SD above or below the mean for autosomes). We further revised and removed samples that did not show consistent information between reported sex and genotypes on the X chromosome, or between reported familial information and observed identity-by-descent sharing with family members.	HRC	Genotyping was done on two platforms over time, namely HumanCytoSNP and Infinium Global Screening Array® (GSA). The datasets obtained from these platforms are named CytoSNP and UGLI respectively. For each dataset, ancestries were defined using principal component analyses (PCA). Below is described how this is done for each of the two datasets. CytoSNP: After a comprehensive QC based on call rate and heterozygosity rate the Genotype data underwent a two-step process to identify ethnic outliers. In both steps a PCA was performed using SMARTPCA[1]. Initial QC variants were filtered to have a minimum minor allele frequency of 5%. Additionally, variants were pruned to have a linkage disequilibrium below 0.2. The remaining set of variants represented the markers that were used for performing the PCAs. In both steps ethnic outliers were removed when any of the first 10 PCs exceeded three times the standard deviation relative to the mean. We did not use an additional reference dataset. UGLI: Using genotype data from UGLI, 1000 Genomes (1000G)[2], and GoNL[3] parental individuals we built a joint data set, with the markers present in all three data sets. The SNPs in this combined dataset were filtered by MAF>10% and call rate of >99%; additionally, the HLA region of chromosome 6 was removed. This dataset was further pruned using PLINK[4] with the --indep option and the parameters: windows: 1000, step: 5, r2 threshold: 0.2. This resulted in a set of 43,587 markers that were used for further analysis. We then calculated the principal components using only the participants from 1000G and GoNL dataset and projecting UGLI participants into them, using the PLINK commands ‑‑within ‑pca ‑‑pca‑cluster‑names. Next, using the first two principal components we flagged as Europeans all individuals clustering with GoNL or 1000G European populations or no more than 3 SD away from their extremes according to both PC1 and PC2. A second PCA run was carried out using the same steps but including only the UGLI participants flagged as European, GoNL and the European populations of 1000G, and more stringent filters (2 SD) was used to flag Europeans this time. [1] N. Patterson, A. L. Price, and D. Reich, ‘Population Structure and Eigenanalysis’, PLOS Genetics, vol. 2, no. 12, p. e190, Dec. 2006, doi: 10.1371/journal.pgen.0020190. [2] 1000 Genomes Project Consortium et al., ‘An integrated map of genetic variation from 1,092 human genomes’, Nature, vol. 491, no. 7422, pp. 56–65, Nov. 2012, doi: 10.1038/nature11632. [3] Genome of the Netherlands Consortium, ‘Whole-genome sequence variation, population structure and demographic history of the Dutch population’, Nat Genet, vol. 46, no. 8, pp. 818–825, Aug. 2014, doi: 10.1038/ng.3021. [4] C. C. Chang, C. C. Chow, L. C. Tellier, S. Vattikuti, S. M. Purcell, and J. J. Lee, ‘Second-generation PLINK: rising to the challenge of larger and richer datasets’, GigaScience, vol. 4, no. s13742-015-0047–8, Dec. 2015, doi: 10.1186/s13742-015-0047-8.	R5+R6
Michigan Genomics Initiative	United States	MGI	AFR	-	-	-	-	111	2989	Cases 54.45 years Controls 57.49 years	University of Michigan IRB	Yes	Illumina Infinium CoreExome	Sample-level QC was performed on a rolling basis as batches of samples were genotyped. This approach allowed prompt response and issue remediation if needed. A sample was flagged per batch and excluded from the Data Freeze if any of the following issues were raised during sample QC: (1) patient had withdrawn from the study, (2) genotype-inferred sex did not match the self-reported gender of the patient or self-reported gender was missing, (3) sample had an atypical sex chromosomal aberration (e.g. Klinefelter syndrome), (4) sample shared a kinship coefficient > .45 with another sample with a different ID, (5) sample-level call-rate was below 99%, (6) sample was a technical duplicate or twin of another sample with a higher call-rate either within the same array or across arrays, (7) estimated contamination level exceeded 2.5%, (8) call-rate on any individual chromosome was five-fold lower than that of all other chromosomes, or (9) sample was processed in a DNA extraction batch that was flagged for technical issues (Table 2). Sample QC analysis was performed with in-house developed R scripts. Contamination between samples was estimated by the contamination detection software VICES13. PLINK was used to determine sample level call-rates.	TopMed	The majority ancestry of MGI participants corresponding to each sample was first inferred by performing principal component analysis using PLINK (v1.9)9. Principal component calculations were based off a reference genotype panel of Human Genome Diversity Project (HGDP) samples10. MGI samples were projected onto the space created by the first two principal components of the HGDP samples. MGI samples were inferred to be of European ancestry if they fell within a circle drawn around European HGDP samples. The circle was defined by a radius that was 1/8 the distance between the European HGDP sample centroid and the centroid formed between European, East Asian, and African HGDP samples. The first 10 principal components for all European samples in the cohort were calculated from quality-controlled genotype data. First, the data were pruned to remove all variants with a MAF < 1%. Additionally, pairs of variants with a squared correlation > 0.5 were identified within a sliding window of 500 variants and thinned using PLINK. Variants in the major histocompatibility complex region were also removed. Kinship coefficients were calculated between all pairs of individuals using KING. 8,342 samples inferred to have a second degree or closer relative were separated from the remaining 48,642 unrelated samples. Principal components were computed from the remaining unrelated samples based on the thinned SNP map using FlashPCA2 v2.017. The related samples were then projected onto the principal components of the unrelated samples.	R6
Michigan Genomics Initiative	United States	MGI	EUR	-	-	-	-	122	51458	Cases 54.45 years Controls 57.49 years	University of Michigan IRB	Yes	Illumina Infinium CoreExome	Sample-level QC was performed on a rolling basis as batches of samples were genotyped. This approach allowed prompt response and issue remediation if needed. A sample was flagged per batch and excluded from the Data Freeze if any of the following issues were raised during sample QC: (1) patient had withdrawn from the study, (2) genotype-inferred sex did not match the self-reported gender of the patient or self-reported gender was missing, (3) sample had an atypical sex chromosomal aberration (e.g. Klinefelter syndrome), (4) sample shared a kinship coefficient > .45 with another sample with a different ID, (5) sample-level call-rate was below 99%, (6) sample was a technical duplicate or twin of another sample with a higher call-rate either within the same array or across arrays, (7) estimated contamination level exceeded 2.5%, (8) call-rate on any individual chromosome was five-fold lower than that of all other chromosomes, or (9) sample was processed in a DNA extraction batch that was flagged for technical issues (Table 2). Sample QC analysis was performed with in-house developed R scripts. Contamination between samples was estimated by the contamination detection software VICES13. PLINK was used to determine sample level call-rates.	TopMed	The majority ancestry of MGI participants corresponding to each sample was first inferred by performing principal component analysis using PLINK (v1.9)9. Principal component calculations were based off a reference genotype panel of Human Genome Diversity Project (HGDP) samples10. MGI samples were projected onto the space created by the first two principal components of the HGDP samples. MGI samples were inferred to be of European ancestry if they fell within a circle drawn around European HGDP samples. The circle was defined by a radius that was 1/8 the distance between the European HGDP sample centroid and the centroid formed between European, East Asian, and African HGDP samples. The first 10 principal components for all European samples in the cohort were calculated from quality-controlled genotype data. First, the data were pruned to remove all variants with a MAF < 1%. Additionally, pairs of variants with a squared correlation > 0.5 were identified within a sliding window of 500 variants and thinned using PLINK. Variants in the major histocompatibility complex region were also removed. Kinship coefficients were calculated between all pairs of individuals using KING. 8,342 samples inferred to have a second degree or closer relative were separated from the remaining 48,642 unrelated samples. Principal components were computed from the remaining unrelated samples based on the thinned SNP map using FlashPCA2 v2.017. The related samples were then projected onto the principal components of the unrelated samples.	R5
MyCode Health Initiative	United States	GHS_Freeze_145	AFR	-	-	-	-	128	3050	Cases & Controls 56.8 years	Geisinger IRB	Yes	Illumina’s Omni (~60K) or Global Screening Array (~85K)	All array-based data are QC’ed with standard quality control procedures before imputation and association testing (i.e. exclude sex mismatch, sample (90%) and variant call rate (99%), remove duplicate samples, Hardy-Weinberg P<1e-15, heterogeneity F>0.4)( PMID: 21234875).	TOPMed Freeze 5 reference panel using the Michigan Imputation Server	Ancestry estimation was performed using whole exome sequences (WES) from the full MyCode sample population. We first extracted the overlapping SNPs between HapMap3 global populations and the WES. This list was filtered on minor allele frequencies (MAF) > 5%, genotyping call rate of 90%, and single nucleotide polymorphisms (SNPs) only (i.e. insertions and deletions were removed). Principal components (PCs) were first calculated on the HapMap3 reference populations and all MyCode samples were projected onto these PCs using PLINKv1.9. Resulting PCs were subsequently used for ancestry estimation by training a kernel density estimator (KDE) for each HapMap3 ancestral superclass (EUR, AFR, EAS, SAS, and AMR). Each ancestral group was assigned based on the highest likelihood values calculated form KDEs. Due to low sample size in non-EUR samples, only samples with ancestral group of EUR with likelihood values >0.3 were included in this analysis. For samples where more than one ancestral group reached this threshold, the non-EUR predicted group was recorded and the sample was excluded from this analysis.	R6
MyCode Health Initiative	United States	GHS_Freeze_145	AMR	-	-	-	-	88	1307	Cases & Controls 56.8 years	Geisinger IRB	Yes	Illumina’s Omni (~60K) or Global Screening Array (~85K)	All array-based data are QC’ed with standard quality control procedures before imputation and association testing (i.e. exclude sex mismatch, sample (90%) and variant call rate (99%), remove duplicate samples, Hardy-Weinberg P<1e-15, heterogeneity F>0.4)( PMID: 21234875).	TOPMed Freeze 5 reference panel using the Michigan Imputation Server	Ancestry estimation was performed using whole exome sequences (WES) from the full MyCode sample population. We first extracted the overlapping SNPs between HapMap3 global populations and the WES. This list was filtered on minor allele frequencies (MAF) > 5%, genotyping call rate of 90%, and single nucleotide polymorphisms (SNPs) only (i.e. insertions and deletions were removed). Principal components (PCs) were first calculated on the HapMap3 reference populations and all MyCode samples were projected onto these PCs using PLINKv1.9. Resulting PCs were subsequently used for ancestry estimation by training a kernel density estimator (KDE) for each HapMap3 ancestral superclass (EUR, AFR, EAS, SAS, and AMR). Each ancestral group was assigned based on the highest likelihood values calculated form KDEs. Due to low sample size in non-EUR samples, only samples with ancestral group of EUR with likelihood values >0.3 were included in this analysis. For samples where more than one ancestral group reached this threshold, the non-EUR predicted group was recorded and the sample was excluded from this analysis.	R6
MyCode Health Initiative	United States	GHS_Freeze_145	EUR	321	108168	773	108168	5276	108168	Cases & Controls 56.8 years	Geisinger IRB	Yes	Illumina’s Omni (~60K) or Global Screening Array (~85K)	All array-based data are QC’ed with standard quality control procedures before imputation and association testing (i.e. exclude sex mismatch, sample (90%) and variant call rate (99%), remove duplicate samples, Hardy-Weinberg P<1e-15, heterogeneity F>0.4)( PMID: 21234875).	TOPMed Freeze 5 reference panel using the Michigan Imputation Server	Ancestry estimation was performed using whole exome sequences (WES) from the full MyCode sample population. We first extracted the overlapping SNPs between HapMap3 global populations and the WES. This list was filtered on minor allele frequencies (MAF) > 5%, genotyping call rate of 90%, and single nucleotide polymorphisms (SNPs) only (i.e. insertions and deletions were removed). Principal components (PCs) were first calculated on the HapMap3 reference populations and all MyCode samples were projected onto these PCs using PLINKv1.9. Resulting PCs were subsequently used for ancestry estimation by training a kernel density estimator (KDE) for each HapMap3 ancestral superclass (EUR, AFR, EAS, SAS, and AMR). Each ancestral group was assigned based on the highest likelihood values calculated form KDEs. Due to low sample size in non-EUR samples, only samples with ancestral group of EUR with likelihood values >0.3 were included in this analysis. For samples where more than one ancestral group reached this threshold, the non-EUR predicted group was recorded and the sample was excluded from this analysis.	R5+R6
Netherlands Twin Register	Netherlands	NTR	EUR	-	-	-	-	228	5265	Cases & Controls 41 years	Local Ethics & Science committee FGB, Vrije Universiteit Amsterdam	Yes	Genotyping was done on multiple platforms over time, namely Perlegen-Affymetrix, Affymetrix 6.0, Affymetrix Axiom, Illumina Human Quad Bead 660, Illumina Omni 1M and Illumina GSA.	For each genotype platform, samples were removed if DNA sex did not match the expected phenotype, if the PLINK heterozygosity F statistic was < -0.10 or > 0.10, or if the genotyping call rate was < 0.90. SNPs were removed if the minor allele frequency (MAF) < 1×10-6, if the Hardy-Weinberg Equilibrium (HWE) p-value < 1×10-6, and/or if call rate < 0.95. Subsequently, for each platform, the genotype data was aligned with the 1000 Genomes reference panel using the HRC and 1000 genomes checking tool, which tests and filters for SNPs with allele frequency differences larger than 0.20 as compared to the CEU population, palindromic SNPs and DNA strand issues. The data of the 6 platforms was then merged into a single data set keeping all QC-ed SNPs of each platform. For each individual one platform was chosen. Based on the ~10.8k SNPs that all platforms have in common, DNA Identity By Descent (IBD) state was estimated for all individual pairs using the Plink and King programs. These estimates were then compared to the expected familial relations, and samples were removed if these failed to fit. CEU population outliers, based on per platform 1000 Genomes projection with the Smartpca software, were removed from the data. Post imputation, the resulting separate platform VCFs were merged with Bcftools into a single VCF file per chromosome for each reference, only for SNPs present on each of the 6 platforms. These data were then converted to BGEN genotypes using Bgenix which were used in the association analyses. Finally, 20 PCs were re-calculated with Smartpca using LD pruned 1000 genomes imputed SNPs, which were also genotyped on at least one platform, had MAF > 0.05 and were not present in the long-range LD regions as described earlier.	Per platform the data was phased using Eagle and then imputed to 1000 Genomes and Topmed using Minimac.	Note that the NTR uses 6 different genotype platforms, for each platform the analysis was done separately in order to exclude population outliers. Markers were selected if: MAF > 0.05, Call rate >= 98%, HWE p>10-6. The remaining markers were LD pruned using the standard PLINK –indep 50 5 2 option. Then, SNPs from the below given long-range LD regions in the genome were also excluded, to avoid specific clustering for these regions. Subsequently, the same markers were extracted from the 1000 genomes reference panel. The subjects from this panel, all ancestries, were then merged with the NTR data for each platform to produce 6 datasets for PC generation. For each platform, PCs were calculated for all 1000 Genomes ancestries, and then projected on the NTR study samples using the EIGENSTRAT SMARTPCA software. Long range LD region removed (HG19, build 37): chr6:25392021-33392022, chr8:111930824-114930824, chr11:46043424-57243424, chr1:48287980-52287979, chr2:86088342-101041482, chr2:134666268-138166268, chr2:183174494-190174494, chr3:47524996-50024996, chr3:83417310-86917310, chr3:88917310-96017310,chr5:44464243-50464243, chr5:97972100-100472101, chr5:128972101-131972101, chr5:135472101-138472101, chr6:56892041-63942041, chr6:139958307-142458307, chr7:55225791-66555850, chr8:7962590-11962591, chr8:42880843-49837447, chr10:36959994-43679994, chr11:87860352-90860352,chr12:33108733-41713733, chr12:111037280-113537280,chr20:32536339-35066586. From the 1000 Genomes panel the CEU, FIN, TSI, GBR and IBS populations were defined as being EUR. From these populations combined the minimum and maximum values for PC’s 1 to 10 were calculated. Subsequently any person within the NTR, not being within the minimum or maximum values for these PCs, were excluded. Extra step: Since the selected genotyped SNPs were not similar across the 6 platforms, for the generation of 20 PC covariates, we extracted all – at least on one platform – genotyped SNPs from the NTR imputed 1000 Genomes data. Subsequently, the same SNP filtering was done as described above and again, the remaining SNPs from this filtering were extracted from the 1000 Genomes reference panel. The 1000 genomes reference set was then added to the NTR data, in order to have the same set of SNPs present for all platforms. PCA calculations, projecting the 1000 genomes reference ancestries on the NTR data, were then re-done and 20 PCs were generated as covariates for subsequent GWAS analyses.	R5+R6
Penn Medicine Biobank	United States	PMBB	EUR	-	-			60	9702	Cases 49.5 years Controls 58.2 years	Perelman School of Medicine IRB at University of Pennsylvania	Yes	Illumina Global Screening Array Version 2	Basic QC steps: 1. SNP and sample call rate of 99% 2. SNPs with MAF> 1% were included	TOPMed-R2	Principal component analysis was performed using smartpca module of Eigensoft package. We applied following QC steps prior to running PCA : Imputation R2 filter 0.3 marker call rate 95% sample call rate 90% MAF 0.5% PLINK 1.90 was used for QC. We merged 1000 genomes and PMBB dataset before running smartpca to project the eigenvectors on 1000 genomes. We calculated a total of 20 eigenvectors. Then, we performed quantitative discriminant analysis (QDA) on all samples to determine their genetically informed ancestry. For this analyses, 1000G samples were used a training sets with labels and PMBB samples were used as testing set to determine their ancestry. Any sample that didn’t match with the 1000G superpopulation were labelled as “Other”. We didn’t use any other reference dataset to identify non ancestry-matching samples.	R6
Penn Medicine Biobank	United States	PMBB	AFR	55	8622	126	8551	379	8298	Cases 49.5 years Controls 58.2 years	Perelman School of Medicine IRB at University of Pennsylvania	Yes	Illumina Global Screening Array Version 2	Basic QC steps: 1. SNP and sample call rate of 99% 2. SNPs with MAF> 1% were included	TOPMed-R2	Principal component analysis was performed using smartpca module of Eigensoft package. We applied following QC steps prior to running PCA : Imputation R2 filter 0.3 marker call rate 95% sample call rate 90% MAF 0.5% PLINK 1.90 was used for QC. We merged 1000 genomes and PMBB dataset before running smartpca to project the eigenvectors on 1000 genomes. We calculated a total of 20 eigenvectors. Then, we performed quantitative discriminant analysis (QDA) on all samples to determine their genetically informed ancestry. For this analyses, 1000G samples were used a training sets with labels and PMBB samples were used as testing set to determine their ancestry. Any sample that didn’t match with the 1000G superpopulation were labelled as “Other”. We didn’t use any other reference dataset to identify non ancestry-matching samples.	R5+R6
UK 100,000 Genomes Project	United Kingdom	genomicsengland100kgp	SAS	-	-	-	-	235	4205	Cases: 53.4 years Controls: 49.7 years	East of England – Cambridge Central REC	Yes	All samples were sequenced with 150bp paired-end reads using Illumina HiSeq X and uniformly processed on the Illumina North Star Version 4 Whole Genome Sequencing Workflow (NSV4, version 2.6.53.23); which comprises the iSAAC Aligner (version 03.16.02.19) and Starling Small Variant Caller (version 2.4.7). Samples were aligned to the Homo Sapiens NCBI GRCh38 assembly with decoys. Single-sample gVCFs were aggregated using the Illumina software gVCF genotyper (version: 2019.02.26). Variant normalisation and decomposition was implemented by vt (version 0.57721).	Sample QC: Samples with contamination>0.03 (estimated using verifyBamID), excess of chimeric reads>5%, median fragment size<250bp, percentage of AT dropout>10%, percentage of mapped reads<60% were excluded from the analysis. Variant QC: Only variants with a minor allele frequency (MAF)>=0.5% were assessed. Variants are further filtered for a median coverage≥10, median GQ≥20, and a missingness of ≤5%. Furthermore, only variants for which at least 25% of the heterozygous sites are not showing significant allele imbalance (p=0.01, binomial test) were included in the analysis. Variants with evidence of differential missingness (p≤ 1e-05) between cases and controls and variants which fail HWE in unrelated controls (p ≤1e-05) were also excluded from the analysis.	No imputation panel was used. The analyses were conducted using Whole Genome Sequencing data.	Genomics England (genomicsengland100kgp study) method details for ancestry prediction (HGI-covid freezes 1-3). PCA for ancestry prediction We calculated principal components (PCs) and SNP loadings for 1KGP3 by using GCTA v.1.93.1_beta on a 30K set of high-quality independent variants (see separate section on marker selection). We then used the 1KGP3 SNP loadings to calculate projected individual loadings for the genomicsengland100kgp participants. Ancestry inference To assign ancestry for genomicsengland100kgp participants, we trained a random forest classifier (rpackage: randomForest) on the 1KGP3 samples using 6 PCs from the 1KGP3 PCs and superpopulation labels (EUR, AFR, AMR, SAS, EAS). We then used the trained model on the projected loadings of genomicsengland100kgp participants to calculate probabilities of assignment to each super-population. We used a probability cut-off threshold T≥ 0.8 to assign each individual to a superpopulation ancestry. Individuals where probabilities for all super-populations were below T5%) autosomal bi-allelic variants that were: • PASS variants with: o Missingness < 1% o Mean DP > 10 o Mean GQ >15 o Fraction of variants passing allelic imbalance binomial test (P>0.01) was >0.25. • Inbreeding coefficient > -0.1 • LD pruned with: R2 < 0.1 (window size = 500kb) & HWE P < 0.01 • Excluded high LD sites flagged by Michigan team (https://genome.sph.umich.edu/wiki/Regions_of_high_linkage_disequilibrium_(LD)) • Intersected with 1kGP3 dataset • Excluded sites HWE < 0.01 in 1kGP3 dataset • Excluded sites with allele mismatch (swapped alleles either in genomicsengland100kgp or 1kGP3). • Picked 30,000 random sites from final list.	R6
UK 100,000 Genomes Project	United Kingdom	genomicsengland100kgp	EUR	-	-	-	-	822	44369	Cases: 53.4 years Controls: 49.7 years	East of England – Cambridge Central REC	Yes	All samples were sequenced with 150bp paired-end reads using Illumina HiSeq X and uniformly processed on the Illumina North Star Version 4 Whole Genome Sequencing Workflow (NSV4, version 2.6.53.23); which comprises the iSAAC Aligner (version 03.16.02.19) and Starling Small Variant Caller (version 2.4.7). Samples were aligned to the Homo Sapiens NCBI GRCh38 assembly with decoys. Single-sample gVCFs were aggregated using the Illumina software gVCF genotyper (version: 2019.02.26). Variant normalisation and decomposition was implemented by vt (version 0.57721).	Sample QC: Samples with contamination>0.03 (estimated using verifyBamID), excess of chimeric reads>5%, median fragment size<250bp, percentage of AT dropout>10%, percentage of mapped reads<60% were excluded from the analysis. Variant QC: Only variants with a minor allele frequency (MAF)>=0.5% were assessed. Variants are further filtered for a median coverage≥10, median GQ≥20, and a missingness of ≤5%. Furthermore, only variants for which at least 25% of the heterozygous sites are not showing significant allele imbalance (p=0.01, binomial test) were included in the analysis. Variants with evidence of differential missingness (p≤ 1e-05) between cases and controls and variants which fail HWE in unrelated controls (p ≤1e-05) were also excluded from the analysis.	No imputation panel was used. The analyses were conducted using Whole Genome Sequencing data.	Genomics England (genomicsengland100kgp study) method details for ancestry prediction (HGI-covid freezes 1-3). PCA for ancestry prediction We calculated principal components (PCs) and SNP loadings for 1KGP3 by using GCTA v.1.93.1_beta on a 30K set of high-quality independent variants (see separate section on marker selection). We then used the 1KGP3 SNP loadings to calculate projected individual loadings for the genomicsengland100kgp participants. Ancestry inference To assign ancestry for genomicsengland100kgp participants, we trained a random forest classifier (rpackage: randomForest) on the 1KGP3 samples using 6 PCs from the 1KGP3 PCs and superpopulation labels (EUR, AFR, AMR, SAS, EAS). We then used the trained model on the projected loadings of genomicsengland100kgp participants to calculate probabilities of assignment to each super-population. We used a probability cut-off threshold T≥ 0.8 to assign each individual to a superpopulation ancestry. Individuals where probabilities for all super-populations were below T5%) autosomal bi-allelic variants that were: • PASS variants with: o Missingness < 1% o Mean DP > 10 o Mean GQ >15 o Fraction of variants passing allelic imbalance binomial test (P>0.01) was >0.25. • Inbreeding coefficient > -0.1 • LD pruned with: R2 < 0.1 (window size = 500kb) & HWE P < 0.01 • Excluded high LD sites flagged by Michigan team (https://genome.sph.umich.edu/wiki/Regions_of_high_linkage_disequilibrium_(LD)) • Intersected with 1kGP3 dataset • Excluded sites HWE < 0.01 in 1kGP3 dataset • Excluded sites with allele mismatch (swapped alleles either in genomicsengland100kgp or 1kGP3). • Picked 30,000 random sites from final list.	R5+R6
UK Blood Donors Cohort	United Kingdom	INTERVAL	EUR	-	-	-	-	2098	39733	Cases 43.7 years Controls 47.5 years	The National Research Ethics Service	Yes	The UK Biobank Affymetrix Axiom genotyping array	Basic sample QC included removal of duplicate samples, clearly non-European ancestry samples, heterozygosity outliers, high contamination samples, sex mismatches, missing sex information etc. Basic variant QC included removal of batch-specific variant outliers, strong deviators from HWE, low within-batch call-rate, allele frequency deviations across batches etc. Further details can be found in Astle et al, Cell, 2016.	A combined 1000Genomes Phase3 - UK10K reference imputation panel.	1) PCA - flashpca v.1.2.5. Here is quote from the following reference, Astle, W. J., et al. (2016). "The Allelic Landscape of Human Blood Cell Trait Variation and Links to Common Complex Disease." Cell 167(5): 1415-1429 e1419. … a robust set of variants were derived using the same methods as UK Biobank, i.e., selecting autosomal variants … that had passed variant QC …, had MAF R 2.5% and missingness % 1.5%, were not indels, were not C/G or A/T variants, and were not within 23 regions of known long-range linkage disequilibrium (LD). These variants were then LD-pruned (r2 < 0.1) to obtain an uncorrelated set of variants. The first fifty PCs were estimated using flashpca, https://github.com/gabraham/flashpca. - We used all samples in the model with adjustment for 20PCs. - The INTERVAL study used genetic distance with self-reported ‘British,’’ ’’Irish,’’ ‘‘White,’’ or ‘‘Any other White background’ > 50 as non-European	R5+R6
VA Million Veteran Program	United States	MVP	AFR	-	-	1300	98129	4893	94556	Cases 65.6 years Controls 66.5 years	VA Central IRB	Yes	Customized Affymetrix Axiom biobank array, the MVP 1.0 Genotyping Array, containing 723,305 variants.	Variants that were poorly called (genotype missingness > 5%) or that deviated from their expected allele frequency based on reference data from the 1000 Genomes Project were excluded. Samples were excluded that had a call rate > 98.5%	1000Genomes version 3 phase 5	Assignment of Racial/Ethnic Groups in the MVP The MVP participants were assigned to mutually exclusive racial/ethnic groups using HARE (Harmonized Ancestry and Race/Ethnicity), a machine learning algorithm that integrates genetically inferred ancestry (GIA) with self-identified race/ethnicity (SIRE) as previously described (PMID 31564439). Briefly, HARE uses GIA to refine SIRE for genetic association studies in three ways: identify individuals whose SIRE are likely inaccurate, reconcile conflicts among multiple SIRE sources, and impute missing racial/ethnic information when the predictive confidence is high. GIA was inferred by computing top 30 PCs using flashPCA (PMID: 28475694) on an extended genotype dataset that included all MVP participants and an additional 2,504 individuals from the 1000 Genomes Phase 3 data. HARE assigned >98% of participants with genotype data to one of four non-overlapping groups: non-Hispanic Whites (Europeans), non-Hispanic Blacks (Africans), Hispanics, and non-Hispanic Asians. The remaining samples was classified as unknown and was excluded from genetic association analyses. Due to small sample size of non-Hispanic Asians in the MVP, they were excluded from the present study.	R5+R6
VA Million Veteran Program	United States	MVP	EUR	-	-	2417	366449	11778	357198	Cases 65.6 years Controls 66.5 years	VA Central IRB	Yes	Customized Affymetrix Axiom biobank array, the MVP 1.0 Genotyping Array, containing 723,305 variants.	Variants that were poorly called (genotype missingness > 5%) or that deviated from their expected allele frequency based on reference data from the 1000 Genomes Project were excluded. Samples were excluded that had a call rate > 98.5%	1000Genomes version 3 phase 5	see above	R5+R6
VA Million Veteran Program	United States	MVP	AMR	-	-	517	43062	2497	41100	Cases 65.6 years Controls 66.5 years	VA Central IRB	Yes	Customized Affymetrix Axiom biobank array, the MVP 1.0 Genotyping Array, containing 723,305 variants.	Variants that were poorly called (genotype missingness > 5%) or that deviated from their expected allele frequency based on reference data from the 1000 Genomes Project were excluded. Samples were excluded that had a call rate > 98.5%	1000Genomes version 3 phase 5	see above	R5+R6
CHOP_CAG	United States	CHOP_CAG	AFR	-	-	147	412	-	-	Cases 11.7 years Controls 11.6 years	This study was approved by the Research Ethics Board of CHOP (CHOP IRB#: IRB 06-004886).	Yes	Illumina Global Screening Array (GSA)	Samples were SNP genotyped using the Illumina Global Screening Array (GSA). Minimum sample call rate of 0.95 was required.	TopMed reference (hg38/GRCh38).		R6
Host genetic factors in COVID-19 patients in relation to disease susceptibility, disease severity and pharmacogenomics	Thailand	thaicovid	EAS	-	-	-	-	191	113	Cases 38.84 years Controls 43.33 years	IRB of Faculty of Medicine, Chulalongkorn University, Bangkok, Thailand.	Yes	Axiom™ Human Genotyping SARS-CoV-2 Research Array	Sample Quality 1. DNA purity is indicated by OD260/OD280 and OD260/OD230 ratios (Thermo Scientific™ NanoDrop™ One Microvolume UV-Vis Spectrophotometers). The OD260/OD280 ratio was between 1.8 and 2.0 and the OD260/OD230 ratio was greater than 1.5. 2. DNA degradation was assessed on a 1% agarose gel using an appropriate size standard control. 3. DNA concentration was quantitated by Qubit™ dsDNA HS (High Sensitivity) Assay Kit (15 ng/uL, 80 uL).	Asia Pilot (GAsP)		R6
Coronagenes	United Kingdom	Coronagenes	EUR	-	-	-	-	181	734	Cases and Controls 58.42 years	West Midlands Research Ethics Commitee	Yes	Individuals uploaded raw genotype information from direct-to-consumer DNA genotyping companies, including 23andMe, Ancestry, MyHeritage, and FTDNA. Individuals with high-coverage arrays (>600k markers) were clustered into two groups based on their array overlap. Each array group underwent quality control as recommended by the Ricopili pipeline: sample_call_rate=0.98, sample_fhet_filter=0.2, snp_call_rate=0.97, snp_hwe_filter=1e-6, snp_maf_filter=1e-6. Next, the intersection of array groups was taken, and SNPs associated with genotyping company (P<5e-8) were removed, as well as samples identified as European ancestry outliers (based on 1000G PC projection). After this genotype QC, each array group was imputed separately and then merged. Any imputed SNPs associated with array group or company (with and without PC covariates) at P<1e-4 were discarded. As some individuals submitted array data from multiple companies, we additionally discarded SNPs which had inconsistently imputed dosages between these duplicate imputations (noting that the final sample removed all but one of the duplicates for each individual with multiple arrays).	Individuals uploaded raw genotype information from direct-to-consumer DNA genotyping companies, including 23andMe, Ancestry, MyHeritage, and FTDNA. Individuals with high-coverage arrays (>600k markers) were clustered into two groups based on their array overlap. Each array group underwent quality control as recommended by the Ricopili pipeline: sample_call_rate=0.98, sample_fhet_filter=0.2, snp_call_rate=0.97, snp_hwe_filter=1e-6, snp_maf_filter=1e-6. Next, the intersection of array groups was taken, and SNPs associated with genotyping company (P<5e-8) were removed, as well as samples identified as European ancestry outliers (based on 1000G PC projection). After this genotype QC, each array group was imputed separately and then merged. Any imputed SNPs associated with array group or company (with and without PC covariates) at P<1e-4 were discarded. As some individuals submitted array data from multiple companies, we additionally discarded SNPs which had inconsistently imputed dosages between these duplicate imputations (noting that the final sample removed all but one of the duplicates for each individual with multiple arrays).	HRC r2		R6
Generation Scotland	United Kingdom	Generation_Scotland	EUR	-	-	554	18683	1712	17525	Cases 59.68 years Controls 57.58 years	Ethical approval for the Generation Scotland study was obtained from the Tayside Committee on Medical Research Ethics (on behalf of the National Health Service).	Yes	HumanOmniExpressExome8v1-2_A and HumanOmniExpressExome-8v1_A	Individuals call rate<=97%, SNP call rate>98%, HWE cut off<1e-6.	HRC.r1-1		R6
HUNT	Norway	HUNT	EUR	-	-	-	-	283	52072	Cases 63.9 years Controls 60.0 years	REK midt	Yes	HumanCoreExome12 v1.0, HumanCoreExome12 v1.1 and UM HUNT Biobank v1.0. Genome Studio quality control protocol.	HumanCoreExome12 v1.0, HumanCoreExome12 v1.1 and UM HUNT Biobank v1.0. Genome Studio quality control protocol.	HRC v1.1 and 2,201 low-coverage WGS HUNT samples		R6
Genome-wide assessment of the gene variants associated with severe COVID-19 phenotype in Iran	Iran	IranCovid	MID	-	-	210	183	-	-	Cases 48 years Controls 44.4 years	Digestive Disease Research Institute, Tehran University of Medical Sciences, Tehran, Iran	Yes	Illumina GSA24	N/A	N/A		R6
The Norwegian Mother, Father and Child Cohort Study	Norway	MOBA	EUR	-	-	-	-	391	56038	Cases 48.71 years Controls 47.24 years	The Regional Committees (REK) for Medical and Health Research Ethics South-East in Norway. The REK number 127708 (Using MoBa to understand the COVID-19 pandemic).	Yes	Genotyping of the samples was performed in seven different batches on different Illumina platforms over a period of four years. SELECTionPREDISPOSED and HARVEST genotyped using Illumina HumanCoreExome-12 v.1.1 and HumanCoreExome-24 v.1.0 arrays for 6,938 and 4,552 triads, respectively, at the Genomics Core Facility located at the Norwegian University of Science and Technology, Trondheim, Norway. The second wave of genotyping in HARVEST genotyped using Illumina’s Global Screening Array v.1.0 for all 8,900 triads at the Erasmus University Medical Center in Rotterdam, Netherlands. NORMENT genotyped 5,910 triads using InfiniumOmniExpress-24v1.2 in 2016 and 3,209 samples using GSA24-v1.0 in 2018. The 1,062 ADHD cases were genotyped using InfiniumOmniExpress-24v1.2 in 2014 and the 5,834 randomly selected controls using HumanOmniExpress-24-v1.0. All were genotyped at deCODE genetics, Reykjavik, Iceland. The Genome Reference Consortium Human Build 37 (GRCh37) reference genome was used for all annotations. Genotypes were called in Illumina GenomeStudio v.2011.1 for the 11,490 triads part of HARVEST and v.2.0.3 for the remaining batches. Cluster positions were identified from samples with call rate ≥ 0.98 and GenCall score ≥ 0.15. We excluded variants with low call rates, signal intensity, quality scores, and deviation from Hardy-Weinberg equilibrium (HWE) based on the following QC parameters: call rate < 98 %, cluster separation < 0.4, 10% GC-score < 0.3, AA T Dev > 0.025, HWE p-value < 1 × 10-6 . Samples were excluded based on call rate < 98 % and heterozygosity excess > 4 SD. Study participants with non-Norwegian ancestry were excluded after merging with ancestry reference samples from the HapMap project (ver. 3).	Cluster positions were identified from samples with call rate ≥ 0.98 and GenCall score ≥ 0.15. We excluded variants with low call rates, signal intensity, quality scores, and deviation from Hardy-Weinberg equilibrium (HWE) based on the following QC parameters: call rate < 98 %, cluster separation < 0.4, 10% GC-score < 0.3, AA T Dev > 0.025, HWE p-value < 1 × 10-6 . Samples were excluded based on call rate < 98 % and heterozygosity excess > 4 SD. Study participants with non-Norwegian ancestry were excluded after merging with ancestry reference samples from the HapMap project (ver. 3).	Haplotype Reference Consortium (HRC) v.1.1		R6
Saudi Human Genome Program- COVID19 : Host Genomic markers predicting the severity and suitability to COVID-19 in highly consanguineous population	Saudi Arabia	SaudiHumanGenomeProgram	MID	147	768	147	768	147	768	N/A [Range - 15-92 years]	Yes from all collecting centers (KACST,KFMC, KAIMRC, and MOH)	Yes			According to Covid19 hg guidelines		R6
Vanda COVID	United States	Vanda	EUR	58	900	58	900	58	900	Cases and Controls 55 years	Advarra IRB; Pro00043096, Advarra IRB Pro00043002	Yes	whole genome sequencing, illumina (NOVAseq)	-	none		R6
EXCEED	United Kingdom	EXCEED	EUR	-	-	-	-	236	1083	Cases 60.5 years Control 61.9 years	Ethical approval was awarded by Leicester Central REC – 13/EM/0226, IRAS:129201.	Yes	EXCEED samples were genotyped using the Affymetrix Axiom UK Biobank array and the genotype calling was performed using the Affymetrix Power Tools (APT).	SNPolisher was used for an initial QC and SNPs were flagged for exclusion if assigned to one of CallRateBelowThreshold, OffTargetVariant or Other categories. In addition, only one probe was kept for each variant and variants showing plate effects were removed from further analyses. A total of 733,323 variants passed the QC filters steps described above. Additional QC steps were applied before imputation and variants with a call rate < 95%, a HWE p-values < 1 x 10e-6 and MAF < 1% were excluded, leaving 636,586 variants for analysis.	HRC		R6
ACCOuNT	United States	ACCOuNT	AFR					57	799	Cases 55.02 years Controls 61.41Years	These studies were done as amendment to our exiting IRBs Institutions: Northwestern University University of Chicago University of Illinois at Chicago George Washington University DCVA	Yes	Illumina Mega Array	Illumina Mega Array, Basic QC with sex, IBD SNP and genotype call rate, PC plot for elimination on Non-African Ancestry individuals	TopMed	The principal components were calculated using plink/1.9 software. We ran QC and LD pruning following the cited Nature protocol (PMID:21085122). We extract markers which passed LD pruning at a threshold of r2 < 0.2 and we also included the HapMap3r2 reference marker file when calculating PCs. We used the HapMap reference panels of CEU, ASN, AFR to plot our samples to visually confirm that the ACCOuNT samples cluster appropriately. The samples overlapped with any non-African refences groups were exclude. For individuals near the AFR group, we using mean +/- 2SD to remove the outlier samples. None of our samples were excluded because of ancestry. We used the HapMap reference panels indicated above to identify non-matching samples, and only included those that passed the step motioned above.	R5
Amsterdam UMC COVID study group	Netherlands	Amsterdam_UMC_COVID_study_group	EUR	66	1413	108	1413	108	1413	Cases 66.56 years Controls 53.38 years	Amsterdam UMC	Patients or their legal representatives received written information about the study (Amsterdam UMC Covid-19 biobank) and were asked to give written informed consent for participation. If direct informed consent of patients was not feasible, patients could be included with a deferred consent procedure. In case of deferred consent, patients or their legal representatives were informed about the biobank as soon as possible. To ensure all patients wilfully participated in the biobank and provide a possibility to opt out from the biobank comprehensive information and an opt-out form was send to the patients three months after discharge. This study was approved by the biobank ethics committees of both Amsterdam UMC hospitals (2020_065).	Infinium Global Screening Array-24 v3.0 array	QC and analysis were carried out according to the COVID-19 hg recommended pipeline and QC parameters as described in the analysis plan version 1.1.	Imputation was conducted with the Michigan Imputation server using the 1000 Genomes phase 3 reference panel.	1) Please provide a more detailed description of the exact procedures used to define the ancestry group included in your analysis, including: - How were principal components calculated ? Which software ? Which markers were included? Before calculating the principal components (PCA), with PLINK, all samples with discordant gender information, elevated missing data rates, outlying heterozygosity rate and duplicated or related individuals were removed. SNPs from extended regions of high LD, A/T and C/G markers were excluded and pruning was performed on the remaining markers with PLINK according to Anderson et al (PMID: 21085122). Pruned data markers were matched within HapMap Phase III (HapMap3) CEU, CHB, JPT and YRI populations and overlapping markers were used conducting the PCA. - How did you exclude individuals that did not match the main ancestry group ? Individuals were included based on those who closely match the European CEU HapMap samples. All individuals that did not closely match the CEU samples were excluded from further analysis. - Did you use any reference dataset to identify non ancestry-matching samples? Ancestry was determent based on the of HapMap Phase III (HapMap3) CEU, CHB, JPT and YRI populations. The additional information on the PCA projection information I have uploaded in our bucket (gs://covid19-hg-upload-amsterdam-umc) within the created PCA_Projection folder.	R5
CHRIS	Italy	TOPMed_CHRIS10K	EUR	-	-	-	-	92	2373	Cases 49.75 years Controls 49.95 years	Ethical Committee of the Healthcare System of the Autonomous Province of Bolzano	Yes	Illumina OmniExpressExome	for QC we followed the analysis protocol	TOPMed	For both studies we calculated 10 PCAs using plink1.9 focusing on chromosome 2 and after pruning the data using these plink commands: "--indep-pairwise 50 10 0.1 --maf”. As reference data set, we used 1000 Genomes Phase 3 and then excluded all individuals that did not cluster with Europeans.	R5
Columbia University COVID19 Biobank	United States	CU	AFR	133	2610	304	2610	332	2610	Cases 63 years Controls unknown	Columbia University IRB	We included both, individuals who consented of genetic studies and individuals who we were unable to consent and whose DNA was analyzed under an IRB-approved waiver of consent - The collection of samples to the Columbia University COVID-19 Biobank was approved by the Institutional Review Board (IRB) of Columbia University (IRB protocol number AAAS7370), while the genetic analyses were approved under Columbia University IRB protocol number AAAS7948. A subset of patients was included under a public health crisis IRB waiver of consent specifically for COVID-19 studies if patients were deceased, not able to consent, or if the study team was unable to contact them as per the Columbia IRB protocols above.	Cases were genotyped using the Illumina Global Diversity Array (GDA) chip Controls were genotyped using the Illumina Multiethnic Global Ancestry (MEGA) chip	The analysis of intensity clusters and genotype calls were performed in Illumina Genome Studio software; all SNPs were called on forward DNA strand and standard quality control (QC) filters were applied, including per-SNP genotyping rate > 95%, per-individual genotyping rate > 90%, minor allele frequency (MAF) > 0.01, and Hardy–Weinberg equilibrium (HWE) test p-value > 10-8 in controls per ancestry. The duplicates and cryptic relatedness in the given cohort were determined and excluded based on the estimated pairwise kinship coefficients > 0.0884. After QC, the dataset consisted of 6,757 individuals (1,029 cases and 5,728 controls) genotyped for 1,096,321 overlapping SNPs with overall genotyping rate of 99.9%.	The imputation analysis was performed using TopMed imputation server. A total of 13,439,413 common (MAF>0.01) markers were imputed at high quality (R2 > 0.8) and were used in downstream analyses.	The Columbia University COVID-19 Biobank was established in response to the New York City infection surge in March 2020. The biobank recruited COVID-19 cases of diverse ancestry among all patients who were treated at Columbia University Irving Medical Center between March and May 2020. All cases were diagnosed by positive SARS-CoV-2 PCR test based on nasopharyngeal samples. The mean age of cases was 62.89 years, and the percentage of females was 43%. The collection of samples to the Columbia University COVID-19 Biobank was approved by the Institutional Review Board (IRB) of Columbia University (IRB protocol number AAAS7370), while the genetic analyses were approved under Columbia University IRB protocol number AAAS7948. DNA of whole blood samples was extracted using standard procedures and genotyping was performed using the Illumina Global Diversity Array (GDA) chip. The controls were genotyped using the Illumina Multiethnic Global Ancestry (MEGA) chip. The analysis of intensity clusters and genotype calls were performed in Illumina Genome Studio software; all SNPs were called on forward DNA strand and standard quality control (QC) filters were applied, including per-SNP genotyping rate > 95%, per-individual genotyping rate > 90%, minor allele frequency (MAF) > 0.01, and Hardy–Weinberg equilibrium (HWE) test p-value > 10-08 in controls. We excluded 31 samples based on per-individual genotyping missingness greater than 10%. The duplicates and cryptic relatedness in the given cohort were determined and excluded based on the estimated pairwise kinship coefficients > 0.0884 using KING software1. Based on this analysis, we excluded 48 samples with pairwise kinship coefficients > 0.0884. After the above QC steps, the dataset consisted of 6,757 individuals (1,029 cases and 5,728 controls) genotyped for 1,096,321 SNPs with overall genotyping rate of 99.9%. Because of hospital-based ascertainment, our case cohort was enriched in more severe disease with 938 (91%) patients being hospitalized for COVID-19 or its complications, 267 (26%) patients receiving non-invasive ventilation for COVID-19 pneumonia, and 201 (25%) patients requiring intubation with mechanical ventilation for COVID-19 respiratory failure. The overall mortality rate from COVID-19 was 24% in this cohort. The imputation analysis was performed using TopMed imputation server. A total of 13,439,413 common markers imputed at high quality (R2 > 0.8 and MAF > 0.01) were used in the association analyses. For the purpose of genetic ancestry analysis, we used a set of common genotypes (MAF>0.01) pruned using the following command in PLINK --indep-pairwise 500 50 0.05. To define the ancestry clusters, we used PCA against 1000 Genomes reference populations followed by k-means clustering on significant PCs of ancestry with 145,632 pruned variants using FlashPCA2. Based on this analysis, the cohort was divided into three continental ancestry groups: 508 cases and 2,149 controls co-clustered with the EUR population, 332 cases and 2,610 controls with the AFR population, and 189 and 969 controls with the AMR population. Based on the original genotype data, we then re-pruned each of the ancestry-defined cohorts separately in PLINK using the same parameters. After pruning, we included 93,433, 130,377 and 63,294 variants for EUR, AFR, and AMR cohorts, respectively, to repeat PCA using FlashPCA2. The first five principal components from each of these analyses were used for ancestry adjustment in each of the three cohorts. After determination of HGI phenotypes for our cases, we performed GWAS analysis for each major ancestral group separately using SAIGE (Scalable and Accurate Implementation of GEneralized mixed model) after adjustment for sex and five first principal components of ancestry3. For the EUR cohort, the genomic inflation lambda (l) was 1.007, 1.01 and 1.008 for A2, B2 and C2 HGI phenotypes, respectively. For the AFR cohort, the genomic inflation is 1.02, 1.007 and 1.001 for A2, B2 and C2 phenotypes, respectively. The genomic inflation for AMR cohort was 1.03, 1.01 and 1.01 for A2, B2 and C2 phenotypes, respectively. 1. Manichaikul A, Mychaleckyj JC, Rich SS, Daly K, Sale M, Chen WM. Robust relationship inference in genome-wide association studies. Bioinformatics 2010;26:2867-73. 2. Abraham G, Inouye M. Fast principal component analysis of large-scale genome-wide data. PLoS One 2014;9:e93766.	R5
Columbia University COVID19 Biobank	United States	CU	EUR	203	2149	453	2149	508	2149	Cases 63 years Controls unknown	Columbia University IRB	We included both, individuals who consented of genetic studies and individuals who we were unable to consent and whose DNA was analyzed under an IRB-approved waiver of consent - The collection of samples to the Columbia University COVID-19 Biobank was approved by the Institutional Review Board (IRB) of Columbia University (IRB protocol number AAAS7370), while the genetic analyses were approved under Columbia University IRB protocol number AAAS7948. A subset of patients was included under a public health crisis IRB waiver of consent specifically for COVID-19 studies if patients were deceased, not able to consent, or if the study team was unable to contact them as per the Columbia IRB protocols above.	Cases were genotyped using the Illumina Global Diversity Array (GDA) chip Controls were genotyped using the Illumina Multiethnic Global Ancestry (MEGA) chip	The analysis of intensity clusters and genotype calls were performed in Illumina Genome Studio software; all SNPs were called on forward DNA strand and standard quality control (QC) filters were applied, including per-SNP genotyping rate > 95%, per-individual genotyping rate > 90%, minor allele frequency (MAF) > 0.01, and Hardy–Weinberg equilibrium (HWE) test p-value > 10-8 in controls per ancestry. The duplicates and cryptic relatedness in the given cohort were determined and excluded based on the estimated pairwise kinship coefficients > 0.0884. After QC, the dataset consisted of 6,757 individuals (1,029 cases and 5,728 controls) genotyped for 1,096,321 overlapping SNPs with overall genotyping rate of 99.9%.	The imputation analysis was performed using TopMed imputation server. A total of 13,439,413 common (MAF>0.01) markers were imputed at high quality (R2 > 0.8) and were used in downstream analyses.	see above	R5
Corea (Genetics of COVID-related Manifestation)	Korea	Corea	EAS	-	-	69	6500	108	6500	Cases 44.78 years Controls 34.82 years	IRBs of KangBuk Samsung Medical Center, of Seoul National University Bundang Hospital, and of Seoul National University Hospital	Yes	Axiom Asia Precision Medicine Research Array (PMRA)	We have performed pre-imputation quality control (QC) using the Ricopili pipeline (https://sites.google.com/a/broadinstitute.org/ricopili/preimputation-qc#TOC-Technical-Details). SNPs QC procedures were conducted the following criteria; call rate ≥ 0.98, Hardy-Weinberg Equilibrium (HWE) p-value ≥ 10-6 in control, HWE p-value ≥ 10-10 in cases, missing difference ≤ 0.02, and autosomal and X chromosomes. Sample QC procedures were conducted using the following criteria: no relatives ≤ cryptic 2nd degree, call rate in cases or controls ≥ 0.98, FHET within +/- 0.20 in cases or controls, and no sex violation. After the pre-imputation QC, 108 cases, 6,500 controls, and 637,152 SNPs were remained.	Imputation was conducted using reference panels from 1000 Genomes Phase 3 (v5) in the Michigan Imputation Server using Minimac4 (https://imputationserver.sph.umich.edu/index.html).	We calculated the principal components (PCs) using PLINK2. A pruned subset of markers that are in approximate linkage equilibrium with each other (e.g. plink2.prune.in) was used for calculating PCs. We used the command, "--indep-pairwise 100 5 0.1" which means window size (kb), step size, and r2 threshold, respectively. Next, we calculated the PCs using the command, "--extract plink2.prune.in --pca" in PLINK2. In the Corea study, all participants are Korean. We found no population stratification through the PCA analysis. Therefore, no individuals were excluded from the analysis in terms of ancestry. For the PCA projection, we used the code shared by GSCAN (GWAS & Sequencing Consortium of Alcohol and Nicotine use) consortium (https://genome.psych.umn.edu/index.php/GSCAN) and made PCA plots. The PCs of individuals in Corea study were projected with East Asian (EAS) compared to other populations in the following figures (available if needed). We used the 1000 genomes reference (Phase 3) for the PC projection. The reference DB include admixed American (ADM), African (AFR), East Asian (EAS), European (EUR), and South Asian (SAS) population.	R5
deCODE genetics	Iceland	DECODE	EUR	-	-	89	274322	4256	270934	Cases & Controls 42 years	The National Bioethics Committee of Iceland	Yes	In total, 166,281 Icelanders have been genotyped with various Illumina SNP chips, long-range phased and imputed based on the sequenced data set. Using genealogic information, genotype probabilities for 282,894 untyped relatives of the genotyped individuals were calculated to further increase the sample size for association analysis and to increase the power to detect associations. (More details in PMID : 25807286)	Calling software : Graphtyper Per variant call rate > 95% Per sample call rate >97% HWE p-value > 1E-3 MAF > 0.1% Genotyping array : Illumina HumanHap300, HumanCNV370, HumanHap610, HumanHap1M, HumanHap660, Omni-1, Omni 2.5 or Omni Express bead chips Chip SNPs were excluded if they produced an excessive inheritance error rate (over 0.001), if there was substantial difference in allele frequency between chip types (from just a single chip if that resolved all differences, but from all chips otherwise). Individuals not of Icelandic origin were excluded.	The imputation panel for deCODE genetics study is based on whole genome sequencing of 49,708 Icelanders (Illumina; short reads).	In the COVID-19 analysis of the Icelandic population, we are not using principal components to adjust for population stratification. This is consistent with what we have systematically performed in previous published studies. We had previously (Sveinbjornsson G 2016; 26829749; Price A 2009; 19503599) noted and reported that the first 20 principal components only explain 0.6% of the genotype variance suggesting that the effect of adjusting for these components would be small. The top two principal components correlate with geographical location in Iceland. We account for geographic regions by adjusting for counties (Sýsla) as covariates in the association testing instead of principal components. In Iceland, the imputation process requires individuals to be long range phased (Kong A. 2008 19165921). Long range phasing is based on long strecthes of Identity By Descent sharing between individuals. This process would exclude individuals not matching the main ancestry group.	R5
Determining the Molecular Pathways and Genetic Predisposition of the Acute Inflammatory Process Caused by SARS-CoV-2	Spain	SPGRX	EUR	101	302	311	302	362	302	Cases 69.32 years Controls 47.92 years	The Comité de Etica Provincial de Granada and the Comité de ética de la Investigación con Medicamentos Area de Salud Valladolid	Yes	Genotyping array: Infinium Global Screening Array-24 v3.0 Kit	Basic QC step: Sample QC: call rate in cases or controls ≥ 0.98 Sample QC: FHET within +/- 0.20 in cases or controls Sample QC: Sex violations (excluded) - genetic sex does not match informed sex Sample QC: Kinship Coefficient Threshold 0.055. Sample QC: European ancestry was tested (by PCA computed with a set of Ancestry Informative Markers). SNP QC: call rate ≥ 0.98 SNP QC: missing difference ≤ 0.02 SNP QC: Hardy-Weinberg equilibrium (HWE) in controls p value ≥ 1e-06) SNP QC: Hardy-Weinberg equilibrium (HWE) in cases p value ≥ 1e-10 SNP QC: MAF 0.01 (rare variation was excluded)	1000Genomes	A set of 2512 Ancestry Informative Markers for 1000Genomes Word Populations (1KGWORLD.SPGRX.AIMs.list, Grch37) was used for computing principal components (PCs) with Plink2 (--pca). The PCs calculated with these AIMs were able to assign the 1000Genomes samples to their world populations (AFR, AMR, ASN y EUR). PCs for the study sample were calculated with these AIMs. From these PCs, the mean of the Euclidean distances of each individual from the other was calculated (see Rscript below). Outliers will have higher average distances than non-outliers. The Zscore of the mean of distances was calculated and those individuals with a Zscore above the threshold (Z > 4) were considered outliers in the analyzed sample. Inspection of the plots of the pairs of PCs of the analyzed individuals grouped with the 1000Genomes samples confirms the clustering of the study samples with the EUR population. Note that the first 4 PCs account for most of the variation (Eigenvalues: 417.41, 364.84, 56.25, 30.98, 5.60, 5.50, 4.16, 3.91, 3.83, 3.74, ... ). In addition, the same process was repeated with a set of 2046 Ancestry Informative Markers for 1000Genomes EUR sub-populations (1KGEUR.SPGRX.AIMs.list, Grch37) to confirm the European ancestry of the study samples. (Rscript available upon request)	R5
Genetic determinants of COVID-19 complications in the Brazilian population	Brazil	BRACOVID	AMR	539	1149	853	835	853	835	Cases 58 years Controls 54 years	Hospital das Clinicas, Sao Paulo University Medical School, and the Brazilian National IRB, CONEP	Yes	Axiom_PMRA.r3 array	We followed recommended QCs using Ricopili pipeline, more precisely:Sample QC: call rate in cases or controls ≥ 0.98Sample QC: Sex violations (excluded) - genetic sex does not match reported sexSample QC: remove all duplicated samples - IBD > 0.98SNP QC: call rate ≥ 0.98SNP QC: Hardy-Weinberg equilibrium (HWE) in controls p value ≥ 1e-06SNP QC: Hardy-Weinberg equilibrium (HWE) in cases p value ≥ 1e-10SNP QC: AF difference between our data and gnomAD calculated through Mahalanobis Distance - MD < 30	Imputation was conducted with TOPMed release 2 https://imputation.biodatacatalyst.nhlbi.nih.gov/	1. Autosomal markers in 1000 Genomes phase3 panel with MAF > 0.1 intersecting with our data were used. Markers in the Major Histocompatibility Complex (chr6:25Mb-35Mb) and chromosome 8 inversions (chr8:7Mb-13Mb) were removed. PCs were calculated using 1000G as a reference panel and all samples were projected onto the 1000G PCA space. This was all computed using the Hail software. 2. A random forest classifier-based model was used to assign ancestries to the individuals in our data. 1000G reference panel consisting of 5 super populations: EAS, EUR, AFR, AMR, SAS was used as a training dataset for the model. RandomForestClassifier from sklearn package in Python was used for the model. 3. We used 1000G phase3 marker reference panel.	R5
Genomic epidemiology of SARS-Cov-2 and host genetics in Coronavirus Disease 2019 (COVID-19)	United States	Stanford	EUR	-	-	-	-	169	190	Cases 42.4 years Controls 44.13 years	Stanford University IRB, Panel #8	Yes	We used low-pass sequencing, with data generated on an Illumina NovaSeq 6000 using an S4 300 cycle flow cell.	Low-coverage FASTQ sequences underwent quality control assessment via FastQC v0.11.8 before alt-aware alignment to GRCh38.p12 using BWA-MEM v0.7.17-r1188. Duplicate sequences were marked with MarkDuplicates of the Picard Tools suite v2.21.2. After duplicate marking, base quality score recalibration was performed with Picard Tools’ BaseRecalibrator and high-confidence variant call sets from dbSNP and the 1000 Genomes Project. Quality control metrics, including coverage, were generated with Qualimap BAMQC v2.2.1, Samtools v1.10, and Mosdepth v0.2.9. Finally, quality control reports for each sample were aggregated using MultiQC v1.9. Reproducible code and steps are available at Protocols.io doi: XXX (https://www.protocols.io/private/8CFBD1AD8FE611EA815E0A58A9FEAC2A) BAM files were used for an initial calling with bcftools 29 v1.9 mpileup .	To account for the low-coverage sequencing we used the GLIMPSE algorithm v1.0 for imputation using the 1000 genomes project samples as a reference. The imputed data were filtered for low imputation scores (INFO>0.8), and were then merged with a reference set that contained samples from: (1) the 1000 genomes project, (2) the HGDP, and (3) the SGDP. While merging these data we set minor allele count thresholds of 2 for our data and 5 for the reference set, and a call rate threshold (--geno 0.05 in 30,31 PLINK2) . The resulting VCF was loaded into PLINK2 v2.00a3LM using the following flags: dosage=DS, --import-dosage-certainty 0.8.	BAM files were used for an initial calling with bcftools v1.9 mpileup. To account for our low-coverage sequencing we used the GLIMPSE algorithm v1.0 for imputation. For PCA, the imputed data were filtered for low imputation scores (INFO>0.8), and were then merged with a reference set that contained samples from: (1) the 1000 genomes project, (2) the HGDP, and (3) the SGDP. While merging these data we set minor allele count thresholds of 3 for our data and 5 for the reference set (e.g., MAC>4 using bcftools), and a 0.95 call rate threshold (--geno 0.05 in PLINK2 for each data separately). The resulting merged VCF was loaded into PLINK2 v2.00a3LM using the following flags: dosage=DS, --import-dosage-certainty 0.8. PLINK2 was then used for LD pruning (--indep-pairwise 500 10 0.1) and PCA (--maf 0.01 --pca), which was based on 164,240 variants in total. We also extracted the kinship matrix of our samples using the King algorithm (--make-king in PLINK2), which was later used to exclude related individuals from our GWAS. We also used a supervised Admixture analysis (v1.3.0) with the populations defined in our merged reference cohorts. We defined EUR subjects as those that had Pr(EUR)+Pr(WAS) > 0.9 in the Admixture output. We validated this selection both by verifying that most of the reference EUR subjects survived the filter (636 out of 683, and 85 out of 150 WAS, and a total of 169 cases and 77 controls from our data) and by manually inspecting the PCA of the data to make sure that these were clustered together in the EUR part of the PCA. PCA was then rerun on the remaining subjects and the top five new EUR-based PCs were used for GWAS.	R5
24Genetics & IdiPaz Genomic Variants associated to Covid19 infection outcome	Spain	idipaz24genetics	EUR	59	75	106	75	106	75	Cases 62.29 years Controls 44.05 years	Committee for Human Subjects of La Paz University Hospital (Madrid, Spain)	Yes	Infinium Global Screening Array-24 v3.0 BeadChip	Sample QC: call rate in cases or controls ≥ 0.98 Sample QC: FHET within +/- 0.20 in cases or controls Sample QC: Sex violations (excluded) - genetic sex does not match pedigree sex SNP QC: call rate ≥ 0.98 SNP QC: missing difference ≤ 0.02 SNP QC: Hardy-Weinberg equilibrium (HWE) in controls p value ≥ 1e-06 (i.e., ≥ log 10(p) of -6) SNP QC: Hardy-Weinberg equilibrium (HWE) in cases p value ≥ 1e-10 (i.e., ≥ log 10(p) of -10)	TOPMED imputation panel	How were principal components calculated? Which software? Which markers were included? We used a combination of different tools through K36 Eurogenes, Global25, and ADMIXTURE software How did you exclude individuals that did not match the leading ancestry group? All samples were used, none excluded. Did you use any reference dataset to identify non-ancestry-matching samples? Does not apply to our case.	R5
Latvia COVID-19 research platform	Latvia	LGDB	EUR	-	-	57	1531	275	1313	Cases 47.3 years Controls 54.2 years	Central Medical Ethics Committee of Latvia	Yes	GSA chip (Infinum Global Screening array, Illumina)	We performed all QC steps recommended by "COVID-19 Host Genetics Analysis Plan v1.1", as well as filtering maf > 0.01.	TOPMed r2	- How were principal components calculated ? Which software ? Which markers were included? We included LD independent markers with R2 < 0.2 (~70k). Both pruning and PC calculation performed with PLINK 1.9 software. - How did you exclude individuals that did not match the main ancestry group ? We exclude individuals with deviation of six sigma (six standartd deviations), using EIGENSOFT 6.1.4 software. - Did you use any reference dataset to identify non ancestry-matching samples? We used 1000G Phase 3 reference dataset and R package EthSEQ (Romanel et al., 2017)* to determine major ancestry group (EUR, AFR etc) for each individual.	R5
Val Gardena	Italy	TOPMed_Gardena	EUR	-	-	-	-	452	458	Cases 50.63 years Controls 50.65 years	Ethical Committee of the Healthcare System of the Autonomous Province of Bolzano	Yes	Illumina GSA	QC followed the HGI analysis plan	TOPMed	For both studies we calculated 10 PCAs using plink1.9 focusing on chromosome 2 and after pruning the data using these plink commands: "--indep-pairwise 50 10 0.1 --maf”. As reference data set, we used 1000 Genomes Phase 3 and then excluded all individuals that did not cluster with Europeans.	R5

### Sheet: S2_main_table_results
Supplementary Table 2. Genome-wide significant results from three COVID-19 phenotype meta-analyses. Loci that reached genome-wide significance (P < 5.0 × 10-8) in at least one of our three inverse-variance weighted meta-analyses of COVID-19 phenotypes (results for each loci listed for all three phenotypes): critical illness (death or respiratory support) due to COVID-19 (n=21,194 cases and n=2,182,461 controls), hospitalization due to COVID-19 (n=49,033 cases and n=3,393,109 controls), and reported SARS-COV-2 infection (n=219,692 cases and n=3,001,905 controls). Associations that did not reach significance threshold of P < 5.0 × 10-8 in the particular analysis are coloured in grey. Effect allele frequency is the sample size weighted frequency across studies included in each meta-analysis. P-value is reported for meta-analysis variant association with trait (P-value association). Leave-one-biobank-out most significant P-value is calculated to flag potential false positive loci as described in the Supplementary Note. Suggested phenotypic impact of each locus is probabilistically assigned as "Disease severity" or "Infection susceptibility", as described in Pathak, G. et al (2022) and Supplementary Table 5. Between-study heterogeneity P-values (from a two-tailed Cochran’s Q test) are reported only for the analysis corresponding to the suggested phenotype. Genes in linkage disequilibrium (LD) region: Genes that overlap with a genomic range that contains any variants in LD (r2 > 0.6) with each lead variant. A gene with a minimum distance to gene body is bolded. Genes with coding variants: Genes with a loss-of-function or missense variant in LD with a lead variant (r2 > 0.6). eGenes: Genes with a fine-mapped cis-eQTL variant (PIP > 0.1) in GTEx and eQTL catalog that is in LD with a lead variant (r2 > 0.6). V2G: Highest gene prioritized by OpenTargetGenetics’ V2G score.
# COVID-19 HGI freeze 7 lead variants. Each lead variant that is genome-wide significant in any of the three analyses is listed for all three analyses
rsid	Chromosome (b38)	Position (b38)	Reference allele	Effect Allele	Effect allele frequency (sample size weighted across studies)	COVID-19 phenotype	New loci identified in R7 [New loci defined as >500KB+/- from the lead SNP of R6]	Originally reported by	lead variant in R6	Beta	SE_beta	OR	lower_CI	upper_CI	Pval	Between study heterogeneity Pval	Leave-most-significant-out P-value	Suggested phenotypic impact	Distance	LD	Coding	eGenes	V2G (score)
rs10890422	1	46810098	T	C	0.4054	Critical illness	new	COVID-19 HGI r7 (this study)	-	-0.028387	0.012967	0.971999	0.947546	0.997084	0.02858	0.9373	0.820154	Disease severity	CYP4B1	CYP4B1	NA	CYP4B1, AL450996.1	CYP4B1 (0.233)
rs10890422	1	46810098	T	C	0.4054	Hospitalized	new	COVID-19 HGI r7 (this study)	-	-0.046884	0.0085692	0.954183	0.938289	0.970346	4.4705e-08	0.97422	1.32e-06	Disease severity	CYP4B1	CYP4B1	NA	CYP4B1, AL450996.1	CYP4B1 (0.233)
rs10890422	1	46810098	T	C	0.4054	Reported infection	new	COVID-19 HGI r7 (this study)	-	-0.016632	0.0042096	0.983537	0.975455	0.991686	7.7809e-05	0.75174	0.00074542	Disease severity	CYP4B1	CYP4B1	NA	CYP4B1, AL450996.1	CYP4B1 (0.233)
rs11208552	1	64947147	G	T	0.6647	Critical illness	new	GenOMICC (Pairo-Castineira et al, 2022)	-	-0.087124	0.014041	0.916585	0.891776	0.942085	5.4722e-10	0.79754	5.95e-06	Disease severity	JAK1	JAK1	NA	JAK1	JAK1 (0.225)
rs11208552	1	64947147	G	T	0.6647	Hospitalized	new	GenOMICC (Pairo-Castineira et al, 2022)	-	-0.054975	0.0091889	0.946485	0.929589	0.963688	2.194e-09	0.61153	4.42e-06	Disease severity	JAK1	JAK1	NA	JAK1	JAK1 (0.225)
rs11208552	1	64947147	G	T	0.6647	Reported infection	new	GenOMICC (Pairo-Castineira et al, 2022)	-	-0.015705	0.0044532	0.984423	0.975874	0.993046	0.00042078	0.10806	0.00715007	Disease severity	JAK1	JAK1	NA	JAK1	JAK1 (0.225)
rs7515509	1	77483438	G	A	0.3681	Critical illness	new	GenOMICC (Pairo-Castineira et al, 2022)	-	0.070606	0.013612	1.07315	1.04492	1.10214	2.1347e-07	0.49655	0.0047842	Disease severity	AK5	AK5	NA	NA	AK5 (0.191)
rs7515509	1	77483438	G	A	0.3681	Hospitalized	new	GenOMICC (Pairo-Castineira et al, 2022)	-	0.062296	0.0089243	1.06428	1.04584	1.08305	2.9407e-12	0.40854	3.51e-08	Disease severity	AK5	AK5	NA	NA	AK5 (0.191)
rs7515509	1	77483438	G	A	0.3681	Reported infection	new	GenOMICC (Pairo-Castineira et al, 2022)	-	0.018366	0.004324	1.01857	1.00998	1.02723	2.1617e-05	0.10565	0.0008424	Disease severity	AK5	AK5	NA	NA	AK5 (0.191)
rs12752585	1	155162930	G	A	0.5104	Critical illness	not_new	GenOMICC (Kousathanas et al, 2022)	rs148063273	-0.0023222	0.01161	0.997683	0.975255	1.02063	0.84146	0.065038	0.857995	Not classified	KRTCAP2	EFNA1,SLC50A1,DPM3,KRTCAP2,TRIM46,MUC1,THBS3	EFNA1	EFNA1, GBAP1, SLC50A1, AC234582.1, THBS3, GBA, MUC1, MTX1	EFNA1 (0.308)
rs12752585	1	155162930	G	A	0.5104	Hospitalized	not_new	GenOMICC (Kousathanas et al, 2022)	rs148063273	-0.02893	0.0079551	0.971514	0.956474	0.98679	0.00027618	0.093802	0.00091008	Not classified	KRTCAP2	EFNA1,SLC50A1,DPM3,KRTCAP2,TRIM46,MUC1,THBS3	EFNA1	EFNA1, GBAP1, SLC50A1, AC234582.1, THBS3, GBA, MUC1, MTX1	EFNA1 (0.308)
rs12752585	1	155162930	G	A	0.5104	Reported infection	not_new	GenOMICC (Kousathanas et al, 2022)	rs148063273	-0.024175	0.0035827	0.976115	0.96929	0.982988	1.5029e-11	0.038878	1.07e-09	Not classified	KRTCAP2	EFNA1,SLC50A1,DPM3,KRTCAP2,TRIM46,MUC1,THBS3	EFNA1	EFNA1, GBAP1, SLC50A1, AC234582.1, THBS3, GBA, MUC1, MTX1	EFNA1 (0.308)
rs35154152	1	155202934	T	C	0.1035	Critical illness	not_new	COVID-19 HGI r6 (Pathak et al, 2022)	rs67579710	-0.19521	0.021044	0.822835	0.789654	0.857409	1.759e-20	0.56276	3.81e-10	Disease severity	THBS3	KRTCAP2,TRIM46,MUC1,THBS3,MTX1	THBS3	MUC1	THBS3 (0.399)
rs35154152	1	155202934	T	C	0.1035	Hospitalized	not_new	COVID-19 HGI r6 (Pathak et al, 2022)	rs67579710	-0.13041	0.013532	0.878095	0.855166	0.90164	5.5608e-22	0.028054	1.54e-13	Disease severity	THBS3	KRTCAP2,TRIM46,MUC1,THBS3,MTX1	THBS3	MUC1	THBS3 (0.399)
rs35154152	1	155202934	T	C	0.1035	Reported infection	not_new	COVID-19 HGI r6 (Pathak et al, 2022)	rs67579710	-0.022882	0.0066417	0.97736	0.964723	0.990163	0.00057064	1.5336e-05	0.0421591	Disease severity	THBS3	KRTCAP2,TRIM46,MUC1,THBS3,MTX1	THBS3	MUC1	THBS3 (0.399)
rs1662979	2	26616850	G	T	0.5273	Critical illness	new	COVID-19 HGI r7 (this study)	-	0.037916	0.011776	1.03863	1.01488	1.06293	0.0012825	0.65983	0.00313213	Disease severity	CIB4	CIB4	NA	C2orf70	CIB4 (0.191)
rs1662979	2	26616850	G	T	0.5273	Hospitalized	new	COVID-19 HGI r7 (this study)	-	0.047596	0.0081681	1.04875	1.03209	1.06568	5.6402e-09	0.76485	2.04e-08	Disease severity	CIB4	CIB4	NA	C2orf70	CIB4 (0.191)
rs1662979	2	26616850	G	T	0.5273	Reported infection	new	COVID-19 HGI r7 (this study)	-	0.01095	0.0035351	1.01106	1.00407	1.0181	0.0019515	0.69851	0.0143527	Disease severity	CIB4	CIB4	NA	C2orf70	CIB4 (0.191)
rs1123573	2	60480453	A	G	0.3619	Critical illness	new	GenOMICC (Kousathanas et al, 2022)	-	-0.1157	0.013925	0.890475	0.866543	0.915069	9.666e-17	0.069141	2.81e-08	Disease severity	BCL11A	NA	NA	NA	BCL11A (0.100)
rs1123573	2	60480453	A	G	0.3619	Hospitalized	new	GenOMICC (Kousathanas et al, 2022)	-	-0.071705	0.0093078	0.93081	0.913979	0.947951	1.322e-14	0.16333	5.6e-08	Disease severity	BCL11A	NA	NA	NA	BCL11A (0.100)
rs1123573	2	60480453	A	G	0.3619	Reported infection	new	GenOMICC (Kousathanas et al, 2022)	-	-0.025387	0.0043319	0.97492	0.966681	0.983229	4.617e-09	0.0018573	3.84e-06	Disease severity	BCL11A	NA	NA	NA	BCL11A (0.100)
rs73062389	3	45793925	G	A	0.05157	Critical illness	not_new	COVID-19 HGI r5 (Niemi et al, 2021)	rs73062389	0.18781	0.037171	1.20683	1.12197	1.29811	4.3561e-07	0.24255	2.09e-05	Infection susceptibility	SLC6A20	NA	NA	NA	SACM1L (0.133)
rs73062389	3	45793925	G	A	0.05157	Hospitalized	not_new	COVID-19 HGI r5 (Niemi et al, 2021)	rs73062389	0.16012	0.020947	1.17351	1.12641	1.22258	2.1028e-14	0.59622	2.49e-11	Infection susceptibility	SLC6A20	NA	NA	NA	SACM1L (0.133)
rs73062389	3	45793925	G	A	0.05157	Reported infection	not_new	COVID-19 HGI r5 (Niemi et al, 2021)	rs73062389	0.20302	0.0094393	1.22507	1.20261	1.24795	1.3093e-102	0.097077	5.77e-79	Infection susceptibility	SLC6A20	NA	NA	NA	SACM1L (0.133)
rs17713054	3	45818159	G	A	0.08028	Critical illness	not_new	SCGG (Ellinghaus et al, 2020)	rs35508621	0.72868	0.023018	2.07301	1.98163	2.1686	6.1225e-220	2.9745e-12	1.14e-77	Disease severity	LZTFL1	LZTFL1	NA	NA	CXCR6 (0.199)
rs17713054	3	45818159	G	A	0.08028	Hospitalized	not_new	SCGG (Ellinghaus et al, 2020)	rs35508621	0.48958	0.015541	1.63232	1.58347	1.68267	8.3124e-218	3.5916e-38	5.31e-106	Disease severity	LZTFL1	LZTFL1	NA	NA	CXCR6 (0.199)
rs17713054	3	45818159	G	A	0.08028	Reported infection	not_new	SCGG (Ellinghaus et al, 2020)	rs35508621	0.13337	0.0074965	1.14225	1.12558	1.15917	8.3868e-71	1.0822e-114	7.43e-35	Disease severity	LZTFL1	LZTFL1	NA	NA	CXCR6 (0.199)
rs11924013	3	101647854	G	A	0.3555	Critical illness	not_new	COVID-19 HGI r5 (Niemi et al, 2021)	rs17412601	-0.065461	0.012397	0.936599	0.91411	0.959641	1.29e-07	0.0066386	0.00228916	Infection susceptibility	ZBTB11	ZBTB11,RPL24,CEP97,NXPE3	NA	SENP7, PDCL3P4, ZBTB11-AS1	NXPE3 (0.208)
rs11924013	3	101647854	G	A	0.3555	Hospitalized	not_new	COVID-19 HGI r5 (Niemi et al, 2021)	rs17412601	-0.062548	0.0084247	0.939413	0.924037	0.955045	1.1331e-13	0.46505	1.73e-09	Infection susceptibility	ZBTB11	ZBTB11,RPL24,CEP97,NXPE3	NA	SENP7, PDCL3P4, ZBTB11-AS1	NXPE3 (0.208)
rs11924013	3	101647854	G	A	0.3555	Reported infection	not_new	COVID-19 HGI r5 (Niemi et al, 2021)	rs17412601	-0.04711	0.0037964	0.953992	0.946913	0.961124	2.3361e-35	0.6661	7.05e-27	Infection susceptibility	ZBTB11	ZBTB11,RPL24,CEP97,NXPE3	NA	SENP7, PDCL3P4, ZBTB11-AS1	NXPE3 (0.208)
rs2260685	3	195770872	T	C	0.4625	Critical illness	new	COVID-19 HGI r7 (this study)	-	0.0074883	0.016781	1.00752	0.974883	1.04125	0.65543	0.74697	0.43168	Infection susceptibility	MUC4	MUC4	MUC4	MUC20-OT1, MUC4	MUC20 (0.241)
rs2260685	3	195770872	T	C	0.4625	Hospitalized	new	COVID-19 HGI r7 (this study)	-	0.0068586	0.0094216	1.00688	0.988464	1.02565	0.46664	0.86937	0.412037	Infection susceptibility	MUC4	MUC4	MUC4	MUC20-OT1, MUC4	MUC20 (0.241)
rs2260685	3	195770872	T	C	0.4625	Reported infection	new	COVID-19 HGI r7 (this study)	-	0.026488	0.0042375	1.02685	1.01836	1.03542	4.084e-10	0.42106	2.81e-08	Infection susceptibility	MUC4	MUC4	MUC4	MUC20-OT1, MUC4	MUC20 (0.241)
rs16877005	4	25312372	A	G	0.7159	Critical illness	new	GenOMICC (Pairo-Castineira et al, 2022)	-	0.11307	0.023987	1.11963	1.06818	1.17356	2.4328e-06	0.14688	2.72e-05	Disease severity	ZCCHC4	ZCCHC4,ANAPC4	NA	ANAPC4, SEPSECS-AS1	PI4K2B (0.216)
rs16877005	4	25312372	A	G	0.7159	Hospitalized	new	GenOMICC (Pairo-Castineira et al, 2022)	-	0.097151	0.015068	1.10208	1.06994	1.13519	1.1377e-10	0.21704	5.37e-09	Disease severity	ZCCHC4	ZCCHC4,ANAPC4	NA	ANAPC4, SEPSECS-AS1	PI4K2B (0.216)
rs16877005	4	25312372	A	G	0.7159	Reported infection	new	GenOMICC (Pairo-Castineira et al, 2022)	-	0.019078	0.0076634	1.01928	1.00409	1.0347	0.012792	0.22305	0.0443866	Disease severity	ZCCHC4	ZCCHC4,ANAPC4	NA	ANAPC4, SEPSECS-AS1	PI4K2B (0.216)
rs7671107	4	25447603	G	A	0.7314	Critical illness	new	GenOMICC (Pairo-Castineira et al, 2022)	-	-0.083629	0.015494	0.919799	0.892276	0.948171	6.7634e-08	0.34623	0.00125362	Disease severity	ANAPC4	NA	NA	SLC34A2	ANAPC4 (0.224)
rs7671107	4	25447603	G	A	0.7314	Hospitalized	new	GenOMICC (Pairo-Castineira et al, 2022)	-	-0.071892	0.010204	0.930624	0.912204	0.949416	1.844e-12	0.38135	1.66e-08	Disease severity	ANAPC4	NA	NA	SLC34A2	ANAPC4 (0.224)
rs7671107	4	25447603	G	A	0.7314	Reported infection	new	GenOMICC (Pairo-Castineira et al, 2022)	-	-0.020758	0.0049356	0.979415	0.969978	0.988944	2.6026e-05	0.075434	0.00095018	Disease severity	ANAPC4	NA	NA	SLC34A2	ANAPC4 (0.224)
rs13107325	4	102267552	C	T	0.05551	Critical illness	new	COVID-19 HGI r7 (this study)	-	0.11401	0.025285	1.12075	1.06653	1.17773	6.5124e-06	0.024022	0.0374807	Infection susceptibility	SLC39A8	SLC39A8	SLC39A8	NA	SLC39A8 (0.274)
rs13107325	4	102267552	C	T	0.05551	Hospitalized	new	COVID-19 HGI r7 (this study)	-	0.090344	0.017033	1.0945	1.05863	1.13159	1.1324e-07	0.054643	0.00021056	Infection susceptibility	SLC39A8	SLC39A8	SLC39A8	NA	SLC39A8 (0.274)
rs13107325	4	102267552	C	T	0.05551	Reported infection	new	COVID-19 HGI r7 (this study)	-	0.048611	0.0085223	1.0498	1.03242	1.06748	1.1702e-08	0.023697	1.36e-06	Infection susceptibility	SLC39A8	SLC39A8	SLC39A8	NA	SLC39A8 (0.274)
rs34712979	4	105897896	G	A	0.2509	Critical illness	new	COVID-19 HGI r7 (this study)	-	-0.10241	0.016509	0.90303	0.874293	0.932711	5.5361e-10	0.53567	0.00041516	Disease severity	NPNT	NPNT	NPNT	NPNT, AC109361.2	NPNT (0.249)
rs34712979	4	105897896	G	A	0.2509	Hospitalized	new	COVID-19 HGI r7 (this study)	-	-0.06072	0.011036	0.941106	0.921032	0.961616	3.7572e-08	0.4553	0.00057859	Disease severity	NPNT	NPNT	NPNT	NPNT, AC109361.2	NPNT (0.249)
rs34712979	4	105897896	G	A	0.2509	Reported infection	new	COVID-19 HGI r7 (this study)	-	-0.01062	0.0052297	0.989456	0.979365	0.999651	0.042289	0.16164	0.374955	Disease severity	NPNT	NPNT	NPNT	NPNT, AC109361.2	NPNT (0.249)
rs10066378	5	132441275	T	C	0.1324	Critical illness	new	GenOMICC (Kousathanas et al, 2022)	-	0.09064	0.015235	1.09483	1.06269	1.12794	2.693e-09	0.16177	0.00240204	Disease severity	IRF1	NA	NA	NA	SLC22A5 (0.175)
rs10066378	5	132441275	T	C	0.1324	Hospitalized	new	GenOMICC (Kousathanas et al, 2022)	-	0.065472	0.010447	1.06769	1.04615	1.08968	3.6853e-10	0.25226	2.21e-05	Disease severity	IRF1	NA	NA	NA	SLC22A5 (0.175)
rs10066378	5	132441275	T	C	0.1324	Reported infection	new	GenOMICC (Kousathanas et al, 2022)	-	0.016971	0.0045553	1.01715	1.00809	1.02628	0.00019491	0.19422	0.00595426	Disease severity	IRF1	NA	NA	NA	SLC22A5 (0.175)
rs2517723	6	29947491	C	T	0.6205	Critical illness	new	COVID-19 HGI r7 (this study)	-	-0.084885	0.013581	0.918604	0.894441	0.94342	4.1016e-10	0.80852	8.04e-05	Disease severity	HLA-A	HLA-A	HLA-A	HLA-A, HLA-G	HLA-A (0.249)
rs2517723	6	29947491	C	T	0.6205	Hospitalized	new	COVID-19 HGI r7 (this study)	-	-0.06117	0.009111	0.940635	0.923989	0.957582	1.8948e-11	0.93225	5.98e-07	Disease severity	HLA-A	HLA-A	HLA-A	HLA-A, HLA-G	HLA-A (0.249)
rs2517723	6	29947491	C	T	0.6205	Reported infection	new	COVID-19 HGI r7 (this study)	-	-0.0053203	0.0043216	0.994694	0.986307	1.00315	0.21829	0.098754	0.890794	Disease severity	HLA-A	HLA-A	HLA-A	HLA-A, HLA-G	HLA-A (0.249)
rs1128175	6	31182658	A	G	0.7547	Critical illness	not_new	COVID-19 HGI r6 (Pathak et al, 2022)	rs111837807	-0.11775	0.015549	0.888696	0.862103	0.916109	3.6606e-14	0.98389	1.98e-08	Disease severity	POU5F1	PSORS1C1,CDSN,PSORS1C2,CCHCR1,TCF19,POU5F1,HLA-C	CDSN	CDSN, PSORS1C1, AL662844.4, HCP5	HLA-C (0.291)
rs1128175	6	31182658	A	G	0.7547	Hospitalized	not_new	COVID-19 HGI r6 (Pathak et al, 2022)	rs111837807	-0.066846	0.010214	0.935382	0.916868	0.954271	5.9666e-11	0.14233	1.72e-06	Disease severity	POU5F1	PSORS1C1,CDSN,PSORS1C2,CCHCR1,TCF19,POU5F1,HLA-C	CDSN	CDSN, PSORS1C1, AL662844.4, HCP5	HLA-C (0.291)
rs1128175	6	31182658	A	G	0.7547	Reported infection	not_new	COVID-19 HGI r6 (Pathak et al, 2022)	rs111837807	-0.025638	0.0049092	0.974725	0.96539	0.984151	1.7653e-07	0.025455	2.29e-05	Disease severity	POU5F1	PSORS1C1,CDSN,PSORS1C2,CCHCR1,TCF19,POU5F1,HLA-C	CDSN	CDSN, PSORS1C1, AL662844.4, HCP5	HLA-C (0.291)
rs35122968	6	32714422	T	C	0.07815	Critical illness	new	GenOMICC (Kousathanas et al, 2022)	-	-0.16604	0.025564	0.847046	0.805594	0.890632	8.309e-11	0.92352	8e-05	Disease severity	HLA-DQA2	NA	NA	HLA-DQB2, HLA-DQA1	HLA-DQA2 (0.258)
rs35122968	6	32714422	T	C	0.07815	Hospitalized	new	GenOMICC (Kousathanas et al, 2022)	-	-0.10631	0.017055	0.899425	0.869779	0.930081	4.5603e-10	0.50009	2.68e-05	Disease severity	HLA-DQA2	NA	NA	HLA-DQB2, HLA-DQA1	HLA-DQA2 (0.258)
rs35122968	6	32714422	T	C	0.07815	Reported infection	new	GenOMICC (Kousathanas et al, 2022)	-	-0.029101	0.00841	0.971319	0.95544	0.987463	0.00053966	0.19768	0.0246721	Disease severity	HLA-DQA2	NA	NA	HLA-DQB2, HLA-DQA1	HLA-DQA2 (0.258)
rs928976	6	33081434	C	T	0.3187	Critical illness	not_new	COVID-19 HGI r6 (Pathak et al, 2022)	rs2071351	0.056108	0.012869	1.0577	1.0313	1.08479	1.3001e-05	0.88298	0.0127778	Not classified	HLA-DPB1	HLA-DPA1,HLA-DPB1	HLA-DPB1	HLA-DPB1, HLA-DPA1	HLA-DPB1 (0.275)
rs928976	6	33081434	C	T	0.3187	Hospitalized	not_new	COVID-19 HGI r6 (Pathak et al, 2022)	rs2071351	0.04513	0.0085739	1.04613	1.02871	1.06385	1.4127e-07	0.29758	5.86e-05	Not classified	HLA-DPB1	HLA-DPA1,HLA-DPB1	HLA-DPB1	HLA-DPB1, HLA-DPA1	HLA-DPB1 (0.275)
rs928976	6	33081434	C	T	0.3187	Reported infection	not_new	COVID-19 HGI r6 (Pathak et al, 2022)	rs2071351	0.022181	0.0039886	1.02245	1.01448	1.03048	2.6815e-08	0.14411	9.38e-07	Not classified	HLA-DPB1	HLA-DPA1,HLA-DPB1	HLA-DPB1	HLA-DPB1, HLA-DPA1	HLA-DPB1 (0.275)
rs12660421	6	41520640	G	A	0.04235	Critical illness	not_new	COVID-19 HGI r5 (Niemi et al, 2021)	rs41435745	0.33005	0.036918	1.39097	1.29392	1.4953	3.8901e-19	0.014881	2.04e-11	Disease severity	FOXP4	NA	NA	FOXP4	FOXP4 (0.091)
rs12660421	6	41520640	G	A	0.04235	Hospitalized	not_new	COVID-19 HGI r5 (Niemi et al, 2021)	rs41435745	0.24009	0.020645	1.27125	1.22094	1.32363	2.911e-31	2.9982e-05	1.11e-24	Disease severity	FOXP4	NA	NA	FOXP4	FOXP4 (0.091)
rs12660421	6	41520640	G	A	0.04235	Reported infection	not_new	COVID-19 HGI r5 (Niemi et al, 2021)	rs41435745	0.082014	0.010567	1.08546	1.06314	1.10824	8.3852e-15	3.8664e-05	5.67e-12	Disease severity	FOXP4	NA	NA	FOXP4	FOXP4 (0.091)
rs717624	7	22854868	T	C	0.6137	Critical illness	new	COVID-19 HGI r7 (this study)	-	-0.071234	0.013209	0.931276	0.907491	0.955684	6.9367e-08	0.78528	6.15e-05	Disease severity	TOMM7	NA	NA	AC005682.1, SNHG26	TOMM7 (0.241)
rs717624	7	22854868	T	C	0.6137	Hospitalized	new	COVID-19 HGI r7 (this study)	-	-0.049437	0.0087618	0.9518	0.935598	0.968283	1.678e-08	0.12561	6.31e-06	Disease severity	TOMM7	NA	NA	AC005682.1, SNHG26	TOMM7 (0.241)
rs717624	7	22854868	T	C	0.6137	Reported infection	new	COVID-19 HGI r7 (this study)	-	-0.0041981	0.0042465	0.995809	0.987548	1.00414	0.32286	0.079061	0.821621	Disease severity	TOMM7	NA	NA	AC005682.1, SNHG26	TOMM7 (0.241)
rs35866984	7	75622276	CA	C	0.4454	Critical illness	new	GenOMICC (Pairo-Castineira et al, 2022)	-	0.083922	0.014447	1.08752	1.05726	1.11865	6.2906e-09	0.9542	0.00087744	Not classified	HIP1	NA	NA	HIP1, POM121C	HIP1 (0.073)
rs35866984	7	75622276	CA	C	0.4454	Hospitalized	new	GenOMICC (Pairo-Castineira et al, 2022)	-	0.04531	0.011109	1.04634	1.02382	1.06936	4.5293e-05	0.1545	0.107245	Not classified	HIP1	NA	NA	HIP1, POM121C	HIP1 (0.073)
rs35866984	7	75622276	CA	C	0.4454	Reported infection	new	GenOMICC (Pairo-Castineira et al, 2022)	-	0.02212	0.0066634	1.02235	1.00909	1.03578	0.0009016	0.052389	0.0762021	Not classified	HIP1	NA	NA	HIP1, POM121C	HIP1 (0.073)
rs2897075	7	100032719	C	T	0.3745	Critical illness	new	GenOMICC (Pairo-Castineira et al, 2022)	-	0.081288	0.012981	1.0847	1.05741	1.11269	3.8021e-10	0.62392	1.35e-05	Disease severity	ZKSCAN1	ZKSCAN1	NA	AZGP1P1, PILRB, CNPY4	TRIM4 (0.233)
rs2897075	7	100032719	C	T	0.3745	Hospitalized	new	GenOMICC (Pairo-Castineira et al, 2022)	-	0.049692	0.0086419	1.05096	1.03331	1.0689	8.9169e-09	0.47124	2.69e-05	Disease severity	ZKSCAN1	ZKSCAN1	NA	AZGP1P1, PILRB, CNPY4	TRIM4 (0.233)
rs2897075	7	100032719	C	T	0.3745	Reported infection	new	GenOMICC (Pairo-Castineira et al, 2022)	-	0.019227	0.0042532	1.01939	1.01093	1.02791	6.1689e-06	0.14957	0.00027528	Disease severity	ZKSCAN1	ZKSCAN1	NA	AZGP1P1, PILRB, CNPY4	TRIM4 (0.233)
rs2875968	8	60513412	G	A	0.4182	Critical illness	new	GenOMICC (Pairo-Castineira et al, 2022)	-	0.072858	0.012265	1.07562	1.05	1.10187	2.8485e-09	0.85857	0.00013565	Disease severity	RAB2A	RAB2A	NA	CA8, RAB2A, LINC01301	RAB2A (0.266)
rs2875968	8	60513412	G	A	0.4182	Hospitalized	new	GenOMICC (Pairo-Castineira et al, 2022)	-	0.054515	0.0082852	1.05601	1.03899	1.07331	4.7097e-11	0.47035	4.23e-07	Disease severity	RAB2A	RAB2A	NA	CA8, RAB2A, LINC01301	RAB2A (0.266)
rs2875968	8	60513412	G	A	0.4182	Reported infection	new	GenOMICC (Pairo-Castineira et al, 2022)	-	0.019598	0.0038577	1.01979	1.01211	1.02754	3.7714e-07	0.74915	2.24e-05	Disease severity	RAB2A	RAB2A	NA	CA8, RAB2A, LINC01301	RAB2A (0.266)
rs79611697	9	15795835	G	T	0.0692	Critical illness	new	COVID-19 HGI r7 (this study)	-	0.11086	0.028301	1.11739	1.0571	1.18113	8.9583e-05	0.26793	0.072652	Disease severity	CCDC171	SNAPC3,PSIP1,CCDC171	NA	NA	SNAPC3 (0.141)
rs79611697	9	15795835	G	T	0.0692	Hospitalized	new	COVID-19 HGI r7 (this study)	-	0.10347	0.018776	1.10849	1.06839	1.1501	3.5703e-08	0.40449	2.15e-05	Disease severity	CCDC171	SNAPC3,PSIP1,CCDC171	NA	NA	SNAPC3 (0.141)
rs79611697	9	15795835	G	T	0.0692	Reported infection	new	COVID-19 HGI r7 (this study)	-	0.02532	0.0086052	1.02562	1.00846	1.04308	0.0032566	0.28147	0.0284126	Disease severity	CCDC171	SNAPC3,PSIP1,CCDC171	NA	NA	SNAPC3 (0.141)
rs28368148	9	21206606	C	G	0.02331	Critical illness	new	GenOMICC (Kousathanas et al, 2022)	-	0.44576	0.064162	1.56205	1.37736	1.77151	3.7209e-12	0.04241	0.00010952	Disease severity	IFNA10	IFNA4,IFNA7,IFNA10,IFNA16,IFNA17,IFNA14,IFNA5,KLHL9,IFNA6	IFNA10	NA	IFNA10 (0.249)
rs28368148	9	21206606	C	G	0.02331	Hospitalized	new	GenOMICC (Kousathanas et al, 2022)	-	0.22961	0.046302	1.2586	1.14941	1.37816	7.0884e-07	0.0053493	0.0236347	Disease severity	IFNA10	IFNA4,IFNA7,IFNA10,IFNA16,IFNA17,IFNA14,IFNA5,KLHL9,IFNA6	IFNA10	NA	IFNA10 (0.249)
rs28368148	9	21206606	C	G	0.02331	Reported infection	new	GenOMICC (Kousathanas et al, 2022)	-	0.084166	0.024659	1.08785	1.03644	1.14181	0.00064194	0.01167	0.0595212	Disease severity	IFNA10	IFNA4,IFNA7,IFNA10,IFNA16,IFNA17,IFNA14,IFNA5,KLHL9,IFNA6	IFNA10	NA	IFNA10 (0.249)
rs60840586	9	33425186	GTAAC	G	0.1826	Critical illness	new	SCOURGE (Carracedo et al, 2021)	-	0.072552	0.016598	1.0753	1.04088	1.11086	1.2367e-05	0.68945	0.0235576	Not classified	AQP3	NA	NA	AQP3	Not available
rs60840586	9	33425186	GTAAC	G	0.1826	Hospitalized	new	SCOURGE (Carracedo et al, 2021)	-	0.065743	0.011024	1.06791	1.04513	1.09118	2.4674e-09	0.61635	3.19e-06	Not classified	AQP3	NA	NA	AQP3	Not available
rs60840586	9	33425186	GTAAC	G	0.1826	Reported infection	new	SCOURGE (Carracedo et al, 2021)	-	0.026755	0.0060056	1.02716	1.01513	1.03933	8.3858e-06	0.29463	0.00010856	Not classified	AQP3	NA	NA	AQP3	Not available
rs505922	9	133273813	C	T	0.6516	Critical illness	not_new	SCGG (Ellinghaus et al, 2020)	rs505922	-0.091622	0.013155	0.91247	0.889165	0.936386	3.2826e-12	0.26435	3.46e-09	Infection susceptibility	ABO	ABO	ABO	OBP2B, ABO	ABO (0.424)
rs505922	9	133273813	C	T	0.6516	Hospitalized	not_new	SCGG (Ellinghaus et al, 2020)	rs505922	-0.087535	0.0085863	0.916219	0.900922	0.931775	2.0945e-24	0.22389	2.03e-19	Infection susceptibility	ABO	ABO	ABO	OBP2B, ABO	ABO (0.424)
rs505922	9	133273813	C	T	0.6516	Reported infection	not_new	SCGG (Ellinghaus et al, 2020)	rs505922	-0.084675	0.004208	0.918788	0.911238	0.926401	4.6742e-90	0.0014408	2.22e-68	Infection susceptibility	ABO	ABO	ABO	OBP2B, ABO	ABO (0.424)
rs3934643	10	79977061	G	A	0.1093	Critical illness	not_new	COVID-19 HGI r6 (Pathak et al, 2022)	rs721917	0.095923	0.018182	1.10065	1.06208	1.14062	1.3229e-07	0.50865	1.84e-05	Not classified	SFTPD	EIF5AL1,SFTPA2,SFTPA1,NUTM2B,NUTM2E,SFTPD,TMEM254,PLAC9,ANXA11	SFTPD	MBL1P, SFTPD, PLAC9	SFTPD (0.241)
rs3934643	10	79977061	G	A	0.1093	Hospitalized	not_new	COVID-19 HGI r6 (Pathak et al, 2022)	rs721917	0.078585	0.011851	1.08177	1.05683	1.1073	3.3269e-11	0.086347	1.05e-09	Not classified	SFTPD	EIF5AL1,SFTPA2,SFTPA1,NUTM2B,NUTM2E,SFTPD,TMEM254,PLAC9,ANXA11	SFTPD	MBL1P, SFTPD, PLAC9	SFTPD (0.241)
rs3934643	10	79977061	G	A	0.1093	Reported infection	not_new	COVID-19 HGI r6 (Pathak et al, 2022)	rs721917	0.035653	0.0056709	1.03634	1.02489	1.04793	3.2383e-10	0.3601	3.36e-08	Not classified	SFTPD	EIF5AL1,SFTPA2,SFTPA1,NUTM2B,NUTM2E,SFTPD,TMEM254,PLAC9,ANXA11	SFTPD	MBL1P, SFTPD, PLAC9	SFTPD (0.241)
rs7897438	10	112972548	C	A	0.2409	Critical illness	new	COVID-19 HGI r7 (this study)	-	-0.040595	0.015185	0.960213	0.932028	0.98925	0.007511	0.51221	0.186778	Disease severity	TCF7L2	TCF7L2	NA	NA	TCF7L2 (0.225)
rs7897438	10	112972548	C	A	0.2409	Hospitalized	new	COVID-19 HGI r7 (this study)	-	-0.053738	0.009847	0.947716	0.929595	0.966191	4.8342e-08	0.83721	2.66e-06	Disease severity	TCF7L2	TCF7L2	NA	NA	TCF7L2 (0.225)
rs7897438	10	112972548	C	A	0.2409	Reported infection	new	COVID-19 HGI r7 (this study)	-	-0.018487	0.0048687	0.98167	0.972344	0.991085	0.00014638	0.62172	0.00085843	Disease severity	TCF7L2	TCF7L2	NA	NA	TCF7L2 (0.225)
rs35705950	11	1219991	G	T	0.1055	Critical illness	not_new	COVID-19 HGI r6 (Pathak et al, 2022)	rs35705950	-0.1631	0.021535	0.849591	0.814533	0.886158	3.6344e-14	0.8293	8.97e-11	Disease severity	MUC5B	NA	NA	MUC5B	MUC5B (0.216)
rs35705950	11	1219991	G	T	0.1055	Hospitalized	not_new	COVID-19 HGI r6 (Pathak et al, 2022)	rs35705950	-0.10123	0.01454	0.903933	0.878605	0.929991	3.3487e-12	0.29889	1.16e-08	Disease severity	MUC5B	NA	NA	MUC5B	MUC5B (0.216)
rs35705950	11	1219991	G	T	0.1055	Reported infection	not_new	COVID-19 HGI r6 (Pathak et al, 2022)	rs35705950	-0.02101	0.0071523	0.979219	0.965592	0.993038	0.003309	0.54416	0.0390526	Disease severity	MUC5B	NA	NA	MUC5B	MUC5B (0.216)
rs7949972	11	34480495	C	T	0.3545	Critical illness	not_new	GenOMICC (Kousathanas et al, 2022)	rs766826	-0.10925	0.011982	0.89673	0.875885	0.918072	7.6279e-20	0.20313	2.85e-10	Disease severity	ELF5	ELF5	NA	CAT, ELF5	CAT (0.241)
rs7949972	11	34480495	C	T	0.3545	Hospitalized	not_new	GenOMICC (Kousathanas et al, 2022)	rs766826	-0.083893	0.0081244	0.919523	0.905005	0.934275	5.3715e-25	0.0038425	1.33e-16	Disease severity	ELF5	ELF5	NA	CAT, ELF5	CAT (0.241)
rs7949972	11	34480495	C	T	0.3545	Reported infection	not_new	GenOMICC (Kousathanas et al, 2022)	rs766826	-0.021546	0.0036945	0.978729	0.971676	0.985834	5.4795e-09	0.0003439	3.46e-06	Disease severity	ELF5	ELF5	NA	CAT, ELF5	CAT (0.241)
rs10850094	12	112922758	T	C	0.6934	Critical illness	not_new	GenOMICC (Pairo-Castineira et al, 2021)	rs10774679	0.089615	0.013784	1.09374	1.06455	1.12372	7.9694e-11	0.32017	3.71e-08	Disease severity	OAS1	OAS1,OAS3,OAS2	OAS1,OAS3	OAS1, OAS3	OAS1 (0.408)
rs10850094	12	112922758	T	C	0.6934	Hospitalized	not_new	GenOMICC (Pairo-Castineira et al, 2021)	rs10774679	0.074875	0.0091433	1.07778	1.05864	1.09726	2.6328e-16	0.07556	2.62e-12	Disease severity	OAS1	OAS1,OAS3,OAS2	OAS1,OAS3	OAS1, OAS3	OAS1 (0.408)
rs10850094	12	112922758	T	C	0.6934	Reported infection	not_new	GenOMICC (Pairo-Castineira et al, 2021)	rs10774679	0.028416	0.0044233	1.02881	1.01993	1.03776	1.3258e-10	0.0002147	2.38e-09	Disease severity	OAS1	OAS1,OAS3,OAS2	OAS1,OAS3	OAS1, OAS3	OAS1 (0.408)
rs5023077	12	132565387	T	C	0.5167	Critical illness	not_new	GenOMICC (Kousathanas et al, 2022)	rs12809318	-0.092198	0.012664	0.911923	0.889503	0.934907	3.3269e-13	0.63012	3.34e-06	Disease severity	FBRSL1	NA	NA	NA	FBRSL1 (0.241)
rs5023077	12	132565387	T	C	0.5167	Hospitalized	not_new	GenOMICC (Kousathanas et al, 2022)	rs12809318	-0.066732	0.0084506	0.935476	0.92011	0.951098	2.8628e-15	0.92545	2.2e-09	Disease severity	FBRSL1	NA	NA	NA	FBRSL1 (0.241)
rs5023077	12	132565387	T	C	0.5167	Reported infection	not_new	GenOMICC (Kousathanas et al, 2022)	rs12809318	-0.021158	0.0041401	0.979023	0.971111	0.987	3.2131e-07	0.14974	7.25e-05	Disease severity	FBRSL1	NA	NA	NA	FBRSL1 (0.241)
rs12585036	13	112881427	C	T	0.2076	Critical illness	new	GenOMICC (Kousathanas et al, 2022)	-	0.1383	0.01564	1.14798	1.11341	1.18362	9.3237e-19	0.39769	6.72e-07	Disease severity	ATP11A	ATP11A	NA	ATP11A, AL139384.1	ATP11A (0.216)
rs12585036	13	112881427	C	T	0.2076	Hospitalized	new	GenOMICC (Kousathanas et al, 2022)	-	0.097378	0.010296	1.1023	1.08027	1.12478	3.1503e-21	0.011334	1.31e-11	Disease severity	ATP11A	ATP11A	NA	ATP11A, AL139384.1	ATP11A (0.216)
rs12585036	13	112881427	C	T	0.2076	Reported infection	new	GenOMICC (Kousathanas et al, 2022)	-	0.023782	0.0050803	1.02409	1.01394	1.03433	2.8513e-06	3.2438e-06	0.00196386	Disease severity	ATP11A	ATP11A	NA	ATP11A, AL139384.1	ATP11A (0.216)
rs184781326	14	28990028	A	G	0.04315	Critical illness	new	COVID-19 HGI r7 (this study)	-	-0.093269	0.032585	0.91092	0.854537	0.971024	0.0042058	0.99612	0.0129606	Infection susceptibility	FOXG1	NA	NA	NA	FOXG1 (0.050)
rs184781326	14	28990028	A	G	0.04315	Hospitalized	new	COVID-19 HGI r7 (this study)	-	-0.094505	0.022944	0.909828	0.869894	0.951595	3.806e-05	0.69526	0.000536	Infection susceptibility	FOXG1	NA	NA	NA	FOXG1 (0.050)
rs184781326	14	28990028	A	G	0.04315	Reported infection	new	COVID-19 HGI r7 (this study)	-	-0.071694	0.011215	0.93081	0.9106	0.951469	1.6282e-10	0.95301	8.16e-09	Infection susceptibility	FOXG1	NA	NA	NA	FOXG1 (0.050)
rs117169628	16	89196249	G	A	0.1326	Critical illness	not_new	GenOMICC (Kousathanas et al, 2022)	rs117169628	0.15	0.019052	1.16183	1.11914	1.20615	3.4599e-15	0.78836	1.26e-07	Disease severity	SLC22A31	ACSF3,CDH15,SLC22A31,ZNF778	SLC22A31	ACSF3, LINC02138, SLC22A31, ZNF778, CDH15, AC137932.1	SLC22A31 (0.416)
rs117169628	16	89196249	G	A	0.1326	Hospitalized	not_new	GenOMICC (Kousathanas et al, 2022)	rs117169628	0.098534	0.012798	1.10351	1.07617	1.13155	1.3715e-14	0.34774	1.68e-08	Disease severity	SLC22A31	ACSF3,CDH15,SLC22A31,ZNF778	SLC22A31	ACSF3, LINC02138, SLC22A31, ZNF778, CDH15, AC137932.1	SLC22A31 (0.416)
rs117169628	16	89196249	G	A	0.1326	Reported infection	not_new	GenOMICC (Kousathanas et al, 2022)	rs117169628	0.025442	0.0060715	1.02573	1.01359	1.038	2.7838e-05	0.099978	0.00276242	Disease severity	SLC22A31	ACSF3,CDH15,SLC22A31,ZNF778	SLC22A31	ACSF3, LINC02138, SLC22A31, ZNF778, CDH15, AC137932.1	SLC22A31 (0.416)
rs3744245	17	39990289	C	G	0.3614	Critical illness	new	GenOMICC (Pairo-Castineira et al, 2022)	-	0.040787	0.014204	1.04164	1.01305	1.07104	0.004084	0.36622	0.0234998	Not classified	PSMD3	GSDMA,PSMD3,CSF3,MED24	NA	GSDMA, PSMD3, MED24	PSMD3 (0.241)
rs3744245	17	39990289	C	G	0.3614	Hospitalized	new	GenOMICC (Pairo-Castineira et al, 2022)	-	0.022205	0.0088249	1.02245	1.00492	1.04028	0.011863	0.33862	0.00830177	Not classified	PSMD3	GSDMA,PSMD3,CSF3,MED24	NA	GSDMA, PSMD3, MED24	PSMD3 (0.241)
rs3744245	17	39990289	C	G	0.3614	Reported infection	new	GenOMICC (Pairo-Castineira et al, 2022)	-	0.022564	0.0036935	1.02286	1.01549	1.03028	1.0011e-09	0.28379	7.88e-08	Not classified	PSMD3	GSDMA,PSMD3,CSF3,MED24	NA	GSDMA, PSMD3, MED24	PSMD3 (0.241)
rs241044	17	45635098	G	A	0.1703	Critical illness	not_new	COVID-19 HGI r6 (Pathak et al, 2022)	rs61667602	-0.11201	0.014667	0.894044	0.868653	0.920178	2.23e-14	0.28424	2.45e-08	Disease severity	LINC02210-CRHR1	ARHGAP27,PLEKHM1,LINC02210-CRHR1,CRHR1,SPPL2C,MAPT,STH,KANSL1	ARHGAP27,KANSL1,MAPT,SPPL2C,STH	PLEKHM1, ARHGAP27, LINC02210, AC126544.2, LRRC37A4P, KANSL1-AS1, AC005829.2, DND1P1, LRRC37A2, MAPT, ARL17A, AC126544.1	SPPL2C (0.274)
rs241044	17	45635098	G	A	0.1703	Hospitalized	not_new	COVID-19 HGI r6 (Pathak et al, 2022)	rs61667602	-0.086576	0.010237	0.917044	0.898892	0.935562	2.7355e-17	0.23841	6.22e-12	Disease severity	LINC02210-CRHR1	ARHGAP27,PLEKHM1,LINC02210-CRHR1,CRHR1,SPPL2C,MAPT,STH,KANSL1	ARHGAP27,KANSL1,MAPT,SPPL2C,STH	PLEKHM1, ARHGAP27, LINC02210, AC126544.2, LRRC37A4P, KANSL1-AS1, AC005829.2, DND1P1, LRRC37A2, MAPT, ARL17A, AC126544.1	SPPL2C (0.274)
rs241044	17	45635098	G	A	0.1703	Reported infection	not_new	COVID-19 HGI r6 (Pathak et al, 2022)	rs61667602	-0.016206	0.0045738	0.983931	0.975157	0.992783	0.00039527	0.019716	0.0092772	Disease severity	LINC02210-CRHR1	ARHGAP27,PLEKHM1,LINC02210-CRHR1,CRHR1,SPPL2C,MAPT,STH,KANSL1	ARHGAP27,KANSL1,MAPT,SPPL2C,STH	PLEKHM1, ARHGAP27, LINC02210, AC126544.2, LRRC37A4P, KANSL1-AS1, AC005829.2, DND1P1, LRRC37A2, MAPT, ARL17A, AC126544.1	SPPL2C (0.274)
rs3848456	17	49863260	C	A	0.03875	Critical illness	not_new	COVID-19 HGI r6 (Pathak et al, 2022)	rs77534576	0.2911	0.032584	1.33776	1.25496	1.42603	4.1145e-19	0.35609	4.37e-10	Disease severity	TAC4	KAT7,TAC4	NA	DLX3, XYLT2	DLX3 (0.224)
rs3848456	17	49863260	C	A	0.03875	Hospitalized	not_new	COVID-19 HGI r6 (Pathak et al, 2022)	rs77534576	0.19199	0.020254	1.21167	1.16441	1.26085	2.5612e-21	0.19054	3.86e-14	Disease severity	TAC4	KAT7,TAC4	NA	DLX3, XYLT2	DLX3 (0.224)
rs3848456	17	49863260	C	A	0.03875	Reported infection	not_new	COVID-19 HGI r6 (Pathak et al, 2022)	rs77534576	0.053126	0.010417	1.05454	1.03326	1.07625	3.3971e-07	5.4988e-05	9.58e-05	Disease severity	TAC4	KAT7,TAC4	NA	DLX3, XYLT2	DLX3 (0.224)
rs12610495	19	4717660	A	G	0.3095	Critical illness	not_new	GenOMICC (Pairo-Castineira et al, 2021)	rs2109069	0.23995	0.014817	1.27125	1.2349	1.30867	5.5074e-59	0.021821	6.52e-22	Disease severity	DPP9	DPP9	NA	DPP9	DPP9 (0.399)
rs12610495	19	4717660	A	G	0.3095	Hospitalized	not_new	GenOMICC (Pairo-Castineira et al, 2021)	rs2109069	0.1499	0.0098675	1.16183	1.13957	1.18453	4.0601e-52	4.7345e-08	3.82e-24	Disease severity	DPP9	DPP9	NA	DPP9	DPP9 (0.399)
rs12610495	19	4717660	A	G	0.3095	Reported infection	not_new	GenOMICC (Pairo-Castineira et al, 2021)	rs2109069	0.053077	0.0047301	1.05454	1.0448	1.06436	3.212e-29	8.4259e-19	3.02e-17	Disease severity	DPP9	DPP9	NA	DPP9	DPP9 (0.399)
rs73005873	19	8896954	G	A	0.3645	Critical illness	new	COVID-19 HGI r7 (this study)	-	0.00059664	0.020352	1.0006	0.961379	1.04142	0.97661	0.033943	0.576382	Infection susceptibility	MUC16	MUC16	NA	NA	MUC16 (0.208)
rs73005873	19	8896954	G	A	0.3645	Hospitalized	new	COVID-19 HGI r7 (this study)	-	0.015802	0.01089	1.01593	0.994451	1.03786	0.14677	0.1773	0.119159	Infection susceptibility	MUC16	MUC16	NA	NA	MUC16 (0.208)
rs73005873	19	8896954	G	A	0.3645	Reported infection	new	COVID-19 HGI r7 (this study)	-	0.028975	0.0046882	1.02942	1.02001	1.03893	6.3929e-10	0.63491	2.07e-08	Infection susceptibility	MUC16	MUC16	NA	NA	MUC16 (0.208)
rs34536443	19	10352442	G	C	0.03963	Critical illness	not_new	GenOMICC (Pairo-Castineira et al, 2021)	rs11085727	0.38187	0.035891	1.46521	1.36566	1.57202	1.9416e-26	0.56258	2.05e-10	Disease severity	TYK2	RAVER1,ICAM3,TYK2	TYK2	AC011529.1	TYK2 (0.274)
rs34536443	19	10352442	G	C	0.03963	Hospitalized	not_new	GenOMICC (Pairo-Castineira et al, 2021)	rs11085727	0.23431	0.024613	1.26364	1.20416	1.32607	1.7383e-21	8.7214e-05	2.77e-09	Disease severity	TYK2	RAVER1,ICAM3,TYK2	TYK2	AC011529.1	TYK2 (0.274)
rs34536443	19	10352442	G	C	0.03963	Reported infection	not_new	GenOMICC (Pairo-Castineira et al, 2021)	rs11085727	0.050271	0.011527	1.05159	1.02815	1.07556	1.2938e-05	9.992e-09	0.018442	Disease severity	TYK2	RAVER1,ICAM3,TYK2	TYK2	AC011529.1	TYK2 (0.274)
rs71175234	19	45869791	ATT	A	0.2935	Critical illness	new	COVID-19 HGI r7 (this study)	-	0.070384	0.016085	1.07294	1.03961	1.10733	1.2095e-05	0.66905	0.0574655	Disease severity	FOXA3	NA	NA	NA	NA
rs71175234	19	45869791	ATT	A	0.2935	Hospitalized	new	COVID-19 HGI r7 (this study)	-	0.062102	0.010883	1.06407	1.04158	1.08705	1.156e-08	0.15114	3.13e-05	Disease severity	FOXA3	NA	NA	NA	NA
rs71175234	19	45869791	ATT	A	0.2935	Reported infection	new	COVID-19 HGI r7 (this study)	-	0.011121	0.0060025	1.01116	0.99934	1.02312	0.063925	0.031685	0.458632	Disease severity	FOXA3	NA	NA	NA	NA
rs516316	19	48702888	G	C	0.4384	Critical illness	not_new	GenOMICC (Kousathanas et al, 2022)	rs4801778	-0.087386	0.012727	0.91631	0.893783	0.939406	6.595e-12	0.50638	0.00015171	Infection susceptibility	FUT2	NTN5,FUT2,MAMSTR,RASIP1,IZUMO1	FUT2,RASIP1	NTN5, SEC1P, FUT2, MAMSTR, RASIP1	FUT2 (0.275)
rs516316	19	48702888	G	C	0.4384	Hospitalized	not_new	GenOMICC (Kousathanas et al, 2022)	rs4801778	-0.056503	0.0085095	0.945066	0.929434	0.960962	3.1362e-11	0.046962	1.03e-05	Infection susceptibility	FUT2	NTN5,FUT2,MAMSTR,RASIP1,IZUMO1	FUT2,RASIP1	NTN5, SEC1P, FUT2, MAMSTR, RASIP1	FUT2 (0.275)
rs516316	19	48702888	G	C	0.4384	Reported infection	not_new	GenOMICC (Kousathanas et al, 2022)	rs4801778	-0.036148	0.0040997	0.964544	0.956824	0.972326	1.1726e-18	0.23955	1.34e-14	Infection susceptibility	FUT2	NTN5,FUT2,MAMSTR,RASIP1,IZUMO1	FUT2,RASIP1	NTN5, SEC1P, FUT2, MAMSTR, RASIP1	FUT2 (0.275)
rs1405655	19	50379362	T	C	0.3326	Critical illness	not_new	COVID-19 HGI r6 (Pathak et al, 2022)	rs1405655	0.086457	0.01336	1.09035	1.06209	1.11937	9.7166e-11	0.27422	3.17e-07	Disease severity	NR1H2	NAPSA,NR1H2,POLD1	NAPSA	KCNC3, NAPSB, NAPSA	NAPSA (0.249)
rs1405655	19	50379362	T	C	0.3326	Hospitalized	not_new	COVID-19 HGI r6 (Pathak et al, 2022)	rs1405655	0.077686	0.0087352	1.0808	1.06244	1.09947	5.9235e-19	0.42452	5.71e-16	Disease severity	NR1H2	NAPSA,NR1H2,POLD1	NAPSA	KCNC3, NAPSB, NAPSA	NAPSA (0.249)
rs1405655	19	50379362	T	C	0.3326	Reported infection	not_new	COVID-19 HGI r6 (Pathak et al, 2022)	rs1405655	0.026014	0.0042786	1.02634	1.01777	1.03499	1.2024e-09	0.079747	8.67e-08	Disease severity	NR1H2	NAPSA,NR1H2,POLD1	NAPSA	KCNC3, NAPSB, NAPSA	NAPSA (0.249)
rs9636867	21	33237639	A	G	0.3378	Critical illness	not_new	GenOMICC (Pairo-Castineira et al, 2021)	rs13050728	0.18763	0.013499	1.20683	1.17532	1.23919	6.4005e-44	0.058363	1.13e-18	Disease severity	IFNAR2	IFNAR2	NA	IL10RB, IFNAR2, IL10RB-DT	IFNAR2 (0.266)
rs9636867	21	33237639	A	G	0.3378	Hospitalized	not_new	GenOMICC (Pairo-Castineira et al, 2021)	rs13050728	0.13121	0.0087727	1.13997	1.12054	1.15973	1.4086e-50	0.0012061	1.04e-29	Disease severity	IFNAR2	IFNAR2	NA	IL10RB, IFNAR2, IL10RB-DT	IFNAR2 (0.266)
rs9636867	21	33237639	A	G	0.3378	Reported infection	not_new	GenOMICC (Pairo-Castineira et al, 2021)	rs13050728	0.039443	0.0043324	1.04019	1.0314	1.04905	8.7022e-20	4.262e-15	4.48e-12	Disease severity	IFNAR2	IFNAR2	NA	IL10RB, IFNAR2, IL10RB-DT	IFNAR2 (0.266)
rs78143111	21	33934844	G	A	0.08833	Critical illness	new	GenOMICC (Kousathanas et al, 2022)	-	0.17859	0.021833	1.19602	1.14599	1.24823	2.8434e-16	0.030887	3.33e-08	Disease severity	ATP5PO	ITSN1,ATP5PO	NA	NA	MRPS6 (0.141)
rs78143111	21	33934844	G	A	0.08833	Hospitalized	new	GenOMICC (Kousathanas et al, 2022)	-	0.13013	0.014014	1.13883	1.108	1.17051	1.6062e-20	0.00093664	1.32e-13	Disease severity	ATP5PO	ITSN1,ATP5PO	NA	NA	MRPS6 (0.141)
rs78143111	21	33934844	G	A	0.08833	Reported infection	new	GenOMICC (Kousathanas et al, 2022)	-	0.035768	0.0069584	1.03645	1.02241	1.05068	2.7435e-07	3.3621e-07	7.61e-05	Disease severity	ATP5PO	ITSN1,ATP5PO	NA	NA	MRPS6 (0.141)
rs9305744	21	41471061	G	A	0.2698	Critical illness	new	GenOMICC (Pairo-Castineira et al, 2022)	-	-0.085851	0.015133	0.917686	0.890924	0.945252	1.4022e-08	0.30546	4.6e-05	Disease severity	TMPRSS2	TMPRSS2	TMPRSS2	NA	FAM3B (0.108)
rs9305744	21	41471061	G	A	0.2698	Hospitalized	new	GenOMICC (Pairo-Castineira et al, 2022)	-	-0.050209	0.0097318	0.951039	0.933074	0.96935	2.4797e-07	0.28401	0.00013161	Disease severity	TMPRSS2	TMPRSS2	TMPRSS2	NA	FAM3B (0.108)
rs9305744	21	41471061	G	A	0.2698	Reported infection	new	GenOMICC (Pairo-Castineira et al, 2022)	-	-0.0069566	0.0046973	0.993064	0.983958	1.00225	0.13861	0.13761	0.504032	Disease severity	TMPRSS2	TMPRSS2	TMPRSS2	NA	FAM3B (0.108)
rs190509934	23	15602217	T	C	0.00318	Critical illness	not_new	COVID-19 HGI r6 (Pathak et al, 2022)	rs190509934	-0.64984	0.18743	0.522046	0.361852	0.753158	0.00052626	0.66493	0.00907639	Infection susceptibility	ACE2	NA	NA	NA	ACE2 (0.083)
rs190509934	23	15602217	T	C	0.00318	Hospitalized	not_new	COVID-19 HGI r6 (Pathak et al, 2022)	rs190509934	-0.44099	0.10023	0.643393	0.528877	0.782705	1.0835e-05	0.96659	0.000213	Infection susceptibility	ACE2	NA	NA	NA	ACE2 (0.083)
rs190509934	23	15602217	T	C	0.00318	Reported infection	not_new	COVID-19 HGI r6 (Pathak et al, 2022)	rs190509934	-0.35746	0.040651	0.699772	0.646119	0.757882	1.4532e-18	0.99289	8.56e-14	Infection susceptibility	ACE2	NA	NA	NA	ACE2 (0.083)

### Sheet: S3_R6_R7_comparison
Supplementary Table 3. Comparison of effective sample size and statistical power for the 51 lead variants between the current release (release 7) and the previous one (release 6). For each variant, effect sizes, standar error, p value and effect allele frequency in both releases are also reported.
rsid	Chromosome (b38)	Position (b38)	Reference allele	Effect Allele	Suggested phenotypic impact	COVID-19 phenotype	Effective sample size R7	Fold increase in effective sample size	Power_R6	Power_R7	Fold increase in power	Beta_R7	SE_beta_R6	SE_beta_R7	Pval_R6	Pval_R7	Effect allele frequency R6	Effect allele frequency R7	Effective sample size R6
rs10890422	1	46810098	T	C	Disease severity	Hospitalized	39342	1.8308	0.0298061	0.842687	28.2723	-0.046884	0.010794	0.0085692	0.0011071	4.47e-08	0.3947	0.4054	21489
rs11208552	1	64947147	G	T	Disease severity	Hospitalized	34935	1.7528	0.233245	0.936591	4.01548	-0.054975	0.011858	0.0091889	2.77e-05	2.19e-09	0.3469	0.3607	19931
rs7515509	1	77483438	G	A	Disease severity	Hospitalized	35043	1.81739	0.12973	0.993836	7.6608	0.062296	0.011571	0.0089243	7.87e-05	2.94e-12	0.3668	0.3681	19282
rs12752585	1	155162930	G	A	Not classified	Reported infection	178917	1.61568	0.124356	0.96228	7.73809	-0.024175	0.0039413	0.0035827	3.57e-06	1.5e-11	0.4923	0.4896	110738
rs35154152	1	155202934	T	C	Disease severity	Hospitalized	35585	1.66425	0.902147	1	1.10847	-0.13041	0.016639	0.013532	1.98e-10	5.56e-22	0.1062	0.1035	21382
rs1662979	2	26616850	G	T	Disease severity	Hospitalized	36323	1.81742	0.594742	0.829801	1.39523	0.047596	0.010969	0.0081681	2.01e-07	5.64e-09	0.4714	0.4727	19986
rs1123573	2	60480453	A	G	Disease severity	Hospitalized	32039	1.60307	0.363525	0.999489	2.74944	-0.071705	0.011414	0.0093078	3.6e-06	1.32e-14	0.3692	0.3645	19986
rs73062389	3	45793925	G	A	Infection susceptibility	Reported infection	113040	1.14601	1	1	1	0.20302	0.0090399	0.0094393	2.53e-74	1.31e-102	0.04942	0.05157	98638
rs17713054	3	45818159	G	A	Disease severity	Hospitalized	33652	1.6147	1	1	1	0.48958	0.018846	0.015541	1.35e-99	8.31e-218	0.07596	0.07692	20841
rs11924013	3	101647854	G	A	Infection susceptibility	Reported infection	178816	1.61786	0.999342	1	1.00066	-0.04711	0.0041638	0.0037964	2.38e-20	2.34e-35	0.3558	0.3555	110526
rs2260685	3	195770872	T	C	Infection susceptibility	Reported infection	125682	1.14969	0.227222	0.879005	3.86849	0.026488	0.0040068	0.0042375	4.7e-07	4.08e-10	0.4582	0.4625	109318
rs16877005	4	25312372	A	G	Disease severity	Hospitalized	39283	1.87625	0.0816859	0.941684	11.5281	0.097151	0.019967	0.015068	7.47e-05	1.14e-10	0.06741	0.07159	20937
rs7671107	4	25447603	G	A	Disease severity	Hospitalized	31025	1.62214	0.558157	0.993543	1.78004	-0.071892	0.012934	0.010204	4.44e-07	1.84e-12	0.2593	0.2686	19126
rs13107325	4	102267552	C	T	Infection susceptibility	Reported infection	126383	1.20336	0.0682302	0.557524	8.17123	0.048611	0.0077855	0.0085223	1.93e-06	1.17e-08	0.05773	0.05551	105025
rs34712979	4	105897896	G	A	Disease severity	Hospitalized	31720	1.73951	0.00293565	0.846084	288.21	-0.06072	0.014415	0.011036	0.020598	3.76e-08	0.2335	0.2336	18235
rs10066378	5	132441275	T	C	Disease severity	Hospitalized	39614	1.83373	0.0879621	0.786589	8.94237	0.065472	0.014061	0.010447	3.23e-05	3.69e-10	0.1309	0.1324	21603
rs2517723	6	29947491	C	T	Disease severity	Hospitalized	32105	1.61121	0.251441	0.980793	3.90069	-0.06117	0.01123	0.009111	1.13e-05	1.89e-11	0.3817	0.3795	19926
rs1128175	6	31182658	A	G	Disease severity	Hospitalized	35431	1.6593	0.320535	0.984114	3.07023	-0.066846	0.012628	0.010214	7.01e-06	5.97e-11	0.2368	0.2399	21353
rs35122968	6	32714422	T	C	Disease severity	Hospitalized	35476	1.77504	0.0600474	0.975219	16.2408	-0.10631	0.022345	0.017055	0.00091207	4.56e-10	0.07478	0.07405	19986
rs928976	6	33081434	C	T	Not classified	Reported infection	178627	1.61655	0.0350067	0.766213	21.8876	0.022181	0.0042146	0.0039886	8.17e-05	2.68e-08	0.3196	0.3187	110499
rs12660421	6	41520640	G	A	Disease severity	Hospitalized	30858	1.61467	0.893715	1	1.11892	0.24009	0.025793	0.020645	1.45e-12	2.91e-31	0.03654	0.04235	19111
rs717624	7	22854868	T	C	Disease severity	Hospitalized	35072	1.7842	0.0197348	0.822205	41.6628	-0.049437	0.011335	0.0087618	0.0020095	1.68e-08	0.394	0.3863	19657
rs35866984	7	75622276	CA	C	Not classified	Critical illness	11960	-	-	0.84125	-	0.083922	-	0.014447	-	6.29e-09	-	0.4454	-
rs2897075	7	100032719	C	T	Disease severity	Hospitalized	35199	1.66205	0.0895768	0.814716	9.09517	0.049692	0.010967	0.0086419	0.00015814	8.92e-09	0.3661	0.3648	21178
rs2875968	8	60513412	G	A	Disease severity	Hospitalized	39814	1.84769	0.137899	0.983689	7.13338	0.054515	0.010741	0.0082852	7e-05	4.71e-11	0.4105	0.4182	21548
rs79611697	9	15795835	G	T	Disease severity	Hospitalized	33620	1.65485	0.231436	0.912784	3.94401	0.10347	0.023152	0.018776	6.19e-05	3.57e-08	0.06835	0.0692	20316
rs28368148	9	21206606	C	G	Disease severity	Critical illness	11398	2.10451	0.00389816	0.999999	256.531	0.44576	0.092216	0.064162	0.0023699	3.72e-12	0.009236	0.02331	5416
rs60840586	9	33425186	GTAAC	G	Not classified	Hospitalized	31328	1.91644	0.00394304	0.817629	207.36	0.065743	0.014956	0.011024	0.0074913	2.47e-09	0.1827	0.1826	16347
rs505922	9	133273813	C	T	Infection susceptibility	Reported infection	179229	1.61457	1	1	1	-0.084675	0.004088	0.004208	3.41e-82	4.67e-90	0.3485	0.3484	111007
rs3934643	10	79977061	G	A	Not classified	Hospitalized	39560	1.84412	0.120287	0.925864	7.69712	0.078585	0.015555	0.011851	1.79e-05	3.33e-11	0.1073	0.1093	21452
rs7897438	10	112972548	C	A	Disease severity	Hospitalized	34900	1.80998	0.0481777	0.732347	15.2009	-0.053738	0.012738	0.009847	0.00032555	4.83e-08	0.2309	0.2409	19282
rs35705950	11	1219991	G	T	Disease severity	Hospitalized	33265	1.75791	0.864053	0.991099	1.14703	-0.10123	0.019217	0.01454	6.47e-09	3.35e-12	0.1014	0.09965	18923
rs7949972	11	34480495	C	T	Disease severity	Hospitalized	39248	1.87951	0.945771	1	1.05734	-0.083893	0.010945	0.0081244	5.14e-11	5.37e-25	0.3614	0.3545	20882
rs10850094	12	112922758	T	C	Disease severity	Hospitalized	39614	1.83373	0.960827	0.99999	1.04076	0.074875	0.011366	0.0091433	6.05e-11	2.63e-16	0.3202	0.3066	21603
rs5023077	12	132565387	T	C	Disease severity	Hospitalized	35634	1.67053	0.816691	0.999721	1.22411	-0.066732	0.010699	0.0084506	8.75e-09	2.86e-15	0.4852	0.4833	21331
rs12585036	13	112881427	C	T	Disease severity	Hospitalized	35079	1.69611	0.519683	1	1.92425	0.097378	0.012953	0.010296	2.74e-07	3.15e-21	0.2084	0.2076	20682
rs184781326	14	28990028	A	G	Infection susceptibility	Reported infection	122100	1.1637	0.226453	0.959735	4.23813	-0.071694	0.010451	0.011215	1.38e-06	1.63e-10	0.04322	0.04315	104924
rs117169628	16	89196249	G	A	Disease severity	Hospitalized	34610	1.6629	0.76828	0.999599	1.30109	0.098534	0.015828	0.012798	2.55e-08	1.37e-14	0.137	0.133	20813
rs3744245	17	39990289	C	G	Not classified	Reported infection	167888	1.52335	0.00672097	0.796727	118.543	0.022564	0.0040914	0.0036935	0.0011877	1e-09	0.3548	0.3614	110210
rs241044	17	45635098	G	A	Disease severity	Hospitalized	38292	1.88482	0.954125	0.999811	1.04788	-0.086576	0.013636	0.010237	2.06e-11	2.74e-17	0.184	0.1703	20316
rs3848456	17	49863260	C	A	Disease severity	Hospitalized	34755	1.73897	0.527536	0.999992	1.89559	0.19199	0.026693	0.020254	4.47e-08	2.56e-21	0.03712	0.03875	19986
rs12610495	19	4717660	A	G	Disease severity	Hospitalized	31620	1.61549	0.999983	1	1.00002	0.1499	0.012234	0.0098675	2.26e-18	4.06e-52	0.2899	0.2907	19573
rs73005873	19	8896954	G	A	Infection susceptibility	Reported infection	114965	1.10719	0.348342	0.891703	2.55985	0.028975	0.0043883	0.0046882	1.46e-07	6.39e-10	0.3649	0.3645	103835
rs34536443	19	10352442	G	C	Disease severity	Hospitalized	26840	1.5071	0.954062	1	1.04815	0.23431	0.029976	0.024613	8.67e-11	1.74e-21	0.03935	0.0437	17809
rs71175234	19	45869791	ATT	A	Disease severity	Hospitalized	24671	1.74575	0.0363986	0.796828	21.8918	0.062102	0.014022	0.010883	0.00066914	1.16e-08	0.295	0.2935	14132
rs516316	19	48702888	G	C	Infection susceptibility	Reported infection	177017	1.62038	0.42916	1	2.33013	-0.036148	0.0039937	0.0040997	1.51e-08	1.17e-18	0.4681	0.4384	109244
rs1405655	19	50379362	T	C	Disease severity	Hospitalized	34949	1.61778	0.936993	0.999988	1.06723	0.077686	0.010853	0.0087352	5.34e-11	5.92e-19	0.3341	0.3326	21603
rs9636867	21	33237639	A	G	Disease severity	Hospitalized	35527	1.65196	0.999999	1	1	0.13121	0.011013	0.0087727	2.69e-21	1.41e-50	0.3316	0.3378	21506
rs78143111	21	33934844	G	A	Disease severity	Hospitalized	35866	1.70523	0.717765	0.999995	1.39321	0.13013	0.017849	0.014014	5.15e-09	1.61e-20	0.08699	0.08833	21033
rs9305744	21	41471061	G	A	Disease severity	Critical illness	17936	2.77991	0.0780503	0.961288	12.3163	-0.085851	0.022247	0.015133	0.00023272	1.4e-08	0.251	0.2698	6452
rs190509934	23	15602217	T	C	Infection susceptibility	Reported infection	66122	0.892889	0.994555	0.968199	0.9735	-0.35685	0.043275	0.040666	3.63e-18	1.7e-18	0.003063	0.00318	74054

### Sheet: S4_false_positive_loci
Supplementary Table 4. Number of studies, effective sample size, full meta-analysis P-value and meta-analysis P-value after excluding the most significant study for the 9 loci identified as false positive, for all the three phenotypes.
Chromosome (b38)	Position (b38)	Reference allele	Effect Allele	COVID-19 phenotype	Number of studies	Effective sample size	Full meta-analysis P-value	Leave-most-significant-out P-value	Most significant study
2	57089368	G	A	Critical illness	33	15093	1.23e-08	0.528349	genomicc_EUR
2	57089368	G	A	Hospitalization	63	35442	0.0011878	0.852446
2	57089368	G	A	Reported infection	100	134161	0.00097782	0.0908041
3	146517122	G	A	Critical illness	26	12915	2.18e-08	0.0338384	genomicc_EUR
3	146517122	G	A	Hospitalization	54	28708	1.85e-07	0.00577102
3	146517122	G	A	Reported infection	89	123695	0.00083764	0.0354742
6	14714491	C	CCTT	Critical illness	4	6714	1.47e-08	0.1896	genomicc_EUR
6	14714491	C	CCTT	Hospitalization	12	15394	0.00026965	0.741237
6	14714491	C	CCTT	Reported infection	23	57528	0.13754	0.831059
8	142338706	C	T	Critical illness	4	3695	0.90853	0.9604
8	142338706	C	T	Hospitalization	6	6265	0.42369	0.477872
8	142338706	C	T	Reported infection	12	71656	6.85e-09	0.997527	23ANDME_EUR
11	3674055	G	A	Critical illness	18	8932	0.013064	0.976908
11	3674055	G	A	Hospitalization	29	20814	0.046939	0.33287
11	3674055	G	A	Reported infection	55	138674	1.11e-10	0.680808	23ANDME_EUR
12	26114393	A	ACGGTCCCCG	Critical illness	4	6431	2.11e-11	0.994376	genomicc_EUR
12	26114393	A	ACGGTCCCCG	Hospitalization	8	11094	0.00021923	0.739915
12	26114393	A	ACGGTCCCCG	Reported infection	13	31246	0.0011208	0.2012
12	42934267	C	T	Critical illness	12	7697	2.01e-06	0.0653126
12	42934267	C	T	Hospitalization	21	16402	3.17e-08	0.0967734	23ANDME_EUR
12	42934267	C	T	Reported infection	35	107415	0.0087217	0.00998097
15	93975708	G	A	Critical illness	32	11759	1.79e-06	0.714267
15	93975708	G	A	Hospitalization	63	33248	3.24e-08	0.0490952	23ANDME_EUR
15	93975708	G	A	Reported infection	97	172690	8.35e-05	0.988599
17	30649296	C	G	Critical illness	9	6735	3.84e-09	0.602489	23ANDME_EUR
17	30649296	C	G	Hospitalization	14	13612	1.61e-06	0.75455
17	30649296	C	G	Reported infection	22	82537	0.34718	0.647829

### Sheet: S5_lead_variants_classification
Supplementary Table 5. Probabilistic assignment of variants into disease severity vs infection susceptibility. We report the results of the phenotypic impact assignment for each of the genome-wide significant variants reported in Supplementary Table 2. Beta, standard error and p-values are reported for a restricred meta-analysis of hospitalized COVID19 cases (n=49,033 cases and n=3,393,109 controls) and reported SARS-Cov-2 infection (n=219,692 cases and n=3,001,905 controls), including only studies that only contributed to both analysis. Posterior probabilities are reported, to belong to either a disease severity (prob_SEV) or infection susceptibility model (prob_SEV). The phenotypic impact of each variant is assigned with a probability cut-ff of 99%.
rsid	Chromosome (b38)	Position (b38)	Reference allele	Effect Allele	Beta_Hospitalized	SE_beta_Hospitalized	Pval_Hospitalized	Beta_Reported_infection	SE_beta_Reported_infection	Pval_Reported_infection	Beta_Reported_infection_not_Hospitalized	SE_beta_Reported_infection_not_Hospitalized	Pval_Reported_infection_not_Hospitalized	Prob_INF	Prob_SEV	Phenotypic impact assignment
rs10890422	1	46810098	T	C	-0.045408	0.0086924	1.752e-07	-0.01597	0.0046044	0.0005235	-0.00584559	0.00515954	0.257228	0.00438034	0.99562	Disease severity
rs11208552	1	64947147	G	T	-0.05405	0.0093231	6.735e-09	-0.017358	0.0048788	0.000374	-0.00504956	0.00546702	0.355674	0.000447681	0.999552	Disease severity
rs7515509	1	77483438	G	A	0.063248	0.0090183	2.329e-12	0.020655	0.0047325	1.275e-05	0.00628495	0.00530308	0.235958	2.31736e-05	0.999977	Disease severity
rs12752585	1	155162930	G	A	-0.029919	0.0080388	0.0001978	-0.022853	0.0038324	2.474e-09	-0.0207402	0.00445698	3.26474e-06	0.980079	0.0199206	Not classified
rs35154152	1	155202934	T	C	-0.12938	0.013666	2.872e-21	-0.027397	0.0072115	0.0001452	0.00740524	0.00808097	0.359467	3.33955e-14	1	Disease severity
rs1662979	2	26616850	G	T	0.047133	0.0082611	1.161e-08	0.011975	0.0037734	0.001506	0.00146234	0.00458023	0.74952	0.000142337	0.999858	Disease severity
rs1123573	2	60480453	A	G	-0.072964	0.0093951	8.093e-15	-0.029148	0.0047601	9.161e-10	-0.0153928	0.00533401	0.00390434	0.000130869	0.999869	Disease severity
rs73062389	3	45793925	G	A	0.16172	0.021051	1.56e-14	0.21005	0.010607	2.802e-87	0.225052	0.0118859	5.93826e-80	1	3.27567e-61	Infection susceptibility
rs17713054	3	45818159	G	A	0.48929	0.015748	6.175e-212	0.1521	0.0082037	9.821e-77	0.0400352	0.00919279	1.33027e-05	5.86682e-108	1	Disease severity
rs11924013	3	101647854	G	A	-0.064411	0.0085335	4.418e-14	-0.046393	0.0040645	3.548e-30	-0.0410054	0.00473125	4.43963e-18	1	3.24642e-07	Infection susceptibility
rs2260685	3	195770872	T	C	0.0048961	0.009492	0.606	0.022132	0.0046632	2.074e-06	0.0272857	0.00526268	2.1629e-07	0.991259	0.00874058	Infection susceptibility
rs16877005	4	25312372	A	G	0.096688	0.015495	4.373e-10	0.019457	0.0082473	0.01831	-0.00736755	0.00924165	0.425328	5.60206e-07	0.999999	Disease severity
rs7671107	4	25447603	G	A	-0.074164	0.010377	8.878e-13	-0.025392	0.0053859	2.422e-06	-0.00930454	0.00603526	0.123147	1.8479e-05	0.999982	Disease severity
rs13107325	4	102267552	C	T	0.089796	0.017139	1.613e-07	0.057717	0.0092824	5.037e-10	0.0461705	0.0104015	9.04585e-06	0.996606	0.00339449	Infection susceptibility
rs34712979	4	105897896	G	A	-0.060932	0.011073	3.741e-08	-0.018574	0.0057979	0.001357	-0.00434792	0.00649693	0.503352	0.000370673	0.999629	Disease severity
rs10066378	5	132441275	T	C	0.063445	0.010607	2.21e-09	0.018224	0.0047764	0.000136	0.00470239	0.00588087	0.423938	5.76713e-05	0.999942	Disease severity
rs2517723	6	29947491	C	T	-0.0603	0.0092183	6.097e-11	-0.0051162	0.0047173	0.2781	0.0125655	0.00528605	0.0174487	5.80992e-08	1	Disease severity
rs1128175	6	31182658	A	G	-0.069022	0.010356	2.644e-11	-0.021241	0.0053614	7.439e-05	-0.00556212	0.00600781	0.354542	1.67545e-05	0.999983	Disease severity
rs35122968	6	32714422	T	C	-0.10772	0.017254	4.293e-10	-0.027921	0.0089805	0.001877	-0.00144664	0.0100633	0.885694	3.21006e-06	0.999997	Disease severity
rs928976	6	33081434	C	T	0.044514	0.0086909	3.026e-07	0.024421	0.0042679	1.052e-08	0.018413	0.00481852	0.000132757	0.578976	0.421024	Not classified
rs12660421	6	41520640	G	A	0.23034	0.021723	2.877e-26	0.090107	0.011096	4.638e-16	0.0453428	0.0124338	0.000265591	1.25558e-08	1	Disease severity
rs717624	7	22854868	T	C	-0.051073	0.0088461	7.764e-09	-0.0068769	0.004655	0.1396	0.00811887	0.00521624	0.119598	6.43844e-06	0.999994	Disease severity
rs35866984	7	75622276	CA	C	0.048384	0.011214	1.599e-05	0.0221	0.00666	0.000902	0.0106722	0.00746298	0.152712	0.108655	0.891345	Not classified
rs2897075	7	100032719	C	T	0.050547	0.008747	7.525e-09	0.020692	0.0046526	8.693e-06	0.0103364	0.00521355	0.0474123	0.0085719	0.991428	Disease severity
rs2875968	8	60513412	G	A	0.053785	0.0083943	1.481e-10	0.019813	0.0041574	1.883e-06	0.0096345	0.00465864	0.0386316	0.00075075	0.999249	Disease severity
rs79611697	9	15795835	G	T	0.10521	0.018899	2.588e-08	0.038014	0.0095817	7.267e-05	0.0168903	0.0107369	0.115695	0.00118962	0.99881	Disease severity
rs28368148	9	21206606	C	G	0.23216	0.046736	6.781e-07	0.08948	0.027475	0.001127	0.0287271	0.0307876	0.350781	0.0247692	0.975231	Not classified
rs60840586	9	33425186	GTAAC	G	0.064856	0.011187	6.735e-09	0.029151	0.0066926	1.327e-05	0.0133935	0.00749951	0.0741134	0.023418	0.976582	Not classified
rs505922	9	133273813	C	T	-0.088599	0.0086569	1.389e-24	-0.083255	0.0045963	2.496e-73	-0.0814083	0.00515046	2.82802e-56	1	2.49582e-27	Infection susceptibility
rs3934643	10	79977061	G	A	0.07657	0.012112	2.586e-10	0.036622	0.0060459	1.384e-09	0.0244587	0.00677484	0.000305931	0.0870555	0.912945	Not classified
rs7897438	10	112972548	C	A	-0.054903	0.0099809	3.78e-08	-0.019356	0.0052883	0.000252	-0.00712404	0.00592589	0.229291	0.00188146	0.998119	Disease severity
rs35705950	11	1219991	G	T	-0.10055	0.014609	5.884e-12	-0.023535	0.0076785	0.002177	0.00253316	0.00860427	0.768447	1.14142e-07	1	Disease severity
rs7949972	11	34480495	C	T	-0.08508	0.0082325	4.916e-25	-0.022568	0.0039495	1.101e-08	-0.00387617	0.00456437	0.395757	2.01086e-12	1	Disease severity
rs10850094	12	112922758	T	C	0.076535	0.0092458	1.255e-16	0.02728	0.004848	1.833e-08	0.0106896	0.00543251	0.0491015	2.33839e-06	0.999998	Disease severity
rs5023077	12	132565387	T	C	-0.06628	0.0085338	8.049e-15	-0.019312	0.0045359	2.066e-05	-0.00304475	0.00508278	0.549151	5.59127e-07	0.999999	Disease severity
rs12585036	13	112881427	C	T	0.097343	0.010435	1.075e-20	0.027681	0.0055892	7.321e-07	0.00317069	0.00626307	0.61268	1.15232e-10	1	Disease severity
rs184781326	14	28990028	A	G	-0.097564	0.023051	2.311e-05	-0.077142	0.012549	7.889e-10	-0.069713	0.014062	7.13884e-07	0.999937	6.2516e-05	Infection susceptibility
rs117169628	16	89196249	G	A	0.098254	0.012892	2.513e-14	0.025108	0.0067138	0.0001842	0.000813637	0.00752326	0.913877	1.60076e-08	1	Disease severity
rs3744245	17	39990289	C	G	0.022009	0.0089501	0.01393	0.021542	0.003947	4.82e-08	0.0214024	0.00496223	1.61016e-05	0.987554	0.012446	Not classified
rs241044	17	45635098	G	A	-0.085469	0.010294	1.018e-16	-0.01848	0.0048853	0.0001551	0.0015505	0.00570733	0.785877	2.58128e-10	1	Disease severity
rs3848456	17	49863260	C	A	0.19689	0.020854	3.68e-21	0.059166	0.011151	1.123e-07	0.0108757	0.0124954	0.384097	2.09914e-11	1	Disease severity
rs12610495	19	4717660	A	G	0.1512	0.0099933	1.022e-51	0.055706	0.0052117	1.15e-26	0.0238957	0.00584006	4.2824e-05	2.21349e-18	1	Disease severity
rs73005873	19	8896954	G	A	0.01383	0.01105	0.2107	0.0312	0.0051842	1.762e-09	0.0363938	0.00612648	2.84309e-09	0.999872	0.000128365	Infection susceptibility
rs34536443	19	10352442	G	C	0.23429	0.024674	2.194e-21	0.050755	0.01275	6.871e-05	-0.00923872	0.0142872	0.517864	1.10803e-14	1	Disease severity
rs71175234	19	45869791	ATT	A	0.063296	0.010974	8.035e-09	0.01757	0.0065761	0.007546	-0.0026789	0.00736896	0.716202	9.79346e-05	0.999902	Disease severity
rs516316	19	48702888	G	C	-0.054791	0.008581	1.713e-10	-0.039491	0.0044663	9.404e-19	-0.034415	0.00500479	6.13736e-12	0.999935	6.49836e-05	Infection susceptibility
rs1405655	19	50379362	T	C	0.077805	0.0088532	1.517e-18	0.027384	0.0046717	4.582e-09	0.0101783	0.00523495	0.0518588	4.49196e-07	1	Disease severity
rs9636867	21	33237639	A	G	0.13056	0.0089014	1.041e-48	0.042283	0.0047378	4.474e-19	0.0116221	0.00530902	0.0285877	2.06629e-20	1	Disease severity
rs78143111	21	33934844	G	A	0.12788	0.014312	4.074e-19	0.033978	0.0076129	8.073e-06	0.00140475	0.00853076	0.869205	3.11617e-11	1	Disease severity
rs9305744	21	41471061	G	A	-0.050478	0.0098916	3.342e-07	-0.010076	0.005133	0.04965	0.00324547	0.00575187	0.572587	0.000150423	0.99985	Disease severity
rs190509934	23	15602217	T	C	-0.44099	0.10023	1.084e-05	-0.36234	0.043682	1.086e-16	-0.338823	0.0555708	1.07987e-09	1	3.64722e-10	Infection susceptibility

### Sheet: S6_between_ancestry_heterogenei
Supplementary Table 6. Between-ancestry heterogeity test for COVID-19 meta-analysis lead variants. We report lead variant summary information for each locus reported in Supplementary Table 2, with meta-analysis results stratified by genetic ancestry (AFR=African, AMR=Ad-mixed American, EAS=South East Asian, EUR=European, MID=Middle Eastern, SAS=South Asian). Meta-analysis P-values reported are unadjusted values from a two-tailed inverse-variance weighted meta-analysis. Between-analysis heterogeneity P-values from a chi-squared test of the Cochran's Q measure of the effect sizes. Effect allele frequency is the sample size weighted frequency across studies included in each meta-analysis. Sample sizes and number of studies for each ancestry are reported in the table.
rsid	Chromosome (b38)	Position (b38)	Reference allele	Effect Allele	COVID-19 phenotype	Suggested phenotypic impact	Beta	SE_beta	Pval	Between-ancestry heterogeneity Pval	beta_EUR	beta_AMR	beta_MID	beta_AFR	beta_EAS	beta_SAS	sebeta_EUR	sebeta_AMR	sebeta_MID	sebeta_AFR	sebeta_EAS	sebeta_SAS	pval_EUR	pval_AMR	pval_MID	pval_AFR	pval_EAS	pval_SAS	AF_EUR	AF_AMR	AF_MID	AF_AFR	AF_EAS	AF_SAS	N_cases_EUR	N_cases_AMR	N_cases_MID	N_cases_AFR	N_cases_EAS	N_cases_SAS	N_controls_EUR	N_controls_AMR	N_controls_MID	N_controls_AFR	N_controls_EAS	N_controls_SAS	N_samples_EUR	N_samples_AMR	N_samples_MID	N_samples_AFR	N_samples_EAS	N_samples_SAS	N_studies_EUR	N_studies_AMR	N_studies_MID	N_studies_AFR	N_studies_EAS	N_studies_SAS
rs10890422	1	46810098	T	C	B2_hospitalized	Disease severity	-0.0469712	0.00866732	5.98e-08	0.824883	-0.0453885	-0.051505	-0.0106659	-0.0630177	-0.0231202	-0.0901983	0.00997226	0.0348694	0.0696507	0.0363797	0.0345869	0.0396592	5.33e-06	0.139653	0.878292	0.0832338	0.503835	0.0229459	0.566913	0.791562	0.408586	0.790634	0.544547	0.481012	35576	3952	1579	2873	2882	1974	2856816	203384	1952	159404	31200	56490	2892392	207336	3531	162277	34082	58464	33	8	4	8	6	5
rs11208552	1	64947147	G	T	B2_hospitalized	Disease severity	-0.0544664	0.00922844	3.59e-09	0.460086	-0.0595129	-0.0025276	-0.0207483	-0.0783708	-0.0803641	-0.0073609	0.0105807	0.0361196	0.0700695	0.0403399	0.0404515	0.0403623	1.86e-08	0.94421	0.767146	0.0520451	0.0469581	0.855292	0.670053	0.476047	0.572416	0.201587	0.230319	0.513363	31361	3077	15447	2589	2882	1974	1991988	66686	1952	123225	31200	56490	2023349	69763	17399	125814	34082	58464	30	7	5	7	6	5
rs7515509	1	77483438	G	A	B2_hospitalized	Disease severity	0.0632406	0.00894597	1.56e-12	0.651733	0.0683186	0.0341652	0.05396	0.013202	0.0530259	0.100476	0.010066	0.0363361	0.0904005	0.0374913	0.0398426	0.0496962	1.14e-11	0.347087	0.550574	0.724736	0.183227	0.0431969	0.394587	0.362754	0.174573	0.23059	0.267468	0.257255	31176	3077	15447	2589	2882	1974	2059772	66686	1952	123225	31200	56490	2090948	69763	17399	125814	34082	58464	30	7	5	7	6	5
rs12752585	1	155162930	G	A	C2_reported_infection	Not classified	-0.0250646	0.00362455	4.67e-12	4.38e-05	-0.0327726	0.0252681	-0.0530598	0.00052321	0.048348	0.0240599	0.00394718	0.0173559	0.0664981	0.015785	0.0385813	0.0164311	1.02e-16	0.145427	0.42492	0.973558	0.210153	0.143116	0.493032	0.577226	0.416281	0.649879	0.833063	0.508614	165758	22522	13486	11419	4459	9860	2614770	107107	3271	137472	36121	52486	2780528	129629	16757	148891	40580	62346	54	13	5	13	9	5
rs35154152	1	155202934	T	C	B2_hospitalized	Disease severity	-0.13042	0.0135689	7.13e-22	0.281794	-0.142148	-0.111657	-0.175583	-0.0560301	-0.234502	-0.174095	0.0156251	0.0660905	0.125368	0.0350886	0.127291	0.0769286	9.25e-20	0.0911317	0.161352	0.110306	0.0654386	0.0236311	0.129691	0.158081	0.075792	0.256465	0.0493827	0.102707	32160	3077	15447	2589	2882	1974	2061934	66686	1952	123225	31200	56490	2094094	69763	17399	125814	34082	58464	33	7	5	7	6	5
rs1662979	2	26616850	G	T	B2_hospitalized	Disease severity	0.0470541	0.00827737	1.31e-08	0.424975	0.0395863	0.0500587	0.0109631	0.102536	0.0712428	0.0747179	0.00950165	0.0291527	0.0680855	0.0305909	0.0468013	0.0407776	3.1e-05	0.0859573	0.872078	0.0008028	0.127949	0.0669026	0.554207	0.470322	0.500818	0.384985	0.172667	0.375895	29985	3952	15447	2873	2882	1974	2916970	203384	1952	159404	31200	56490	2946955	207336	17399	162277	34082	58464	34	8	5	8	6	5
rs1123573	2	60480453	A	G	B2_hospitalized	Disease severity	-0.072042	0.0093434	1.25e-14	0.830011	-0.0688484	-0.0461622	-0.136116	-0.0829861	-0.135862	-0.100937	0.0104325	0.0436407	0.0703662	0.0321148	0.109631	0.0453168	4.13e-11	0.290157	0.053065	0.00976489	0.215246	0.0259234	0.38692	0.289075	0.356332	0.370395	0.059603	0.266659	26226	3077	15447	2589	2882	1974	2053124	66686	1952	123225	31200	56490	2079350	69763	17399	125814	34082	58464	32	7	5	7	6	5
rs73062389	3	45793925	G	A	C2_reported_infection	Infection susceptibility	0.201874	0.00958891	2.15e-98	0.0442547	0.199612	0.17023	0.148285	0.405583	1.34808	0.14227	0.00996916	0.0439618	0.144124	0.0693395	0.829716	0.160437	3.48e-89	0.00010785	0.303542	4.94e-09	0.104217	0.375206	0.0825425	0.147031	0.0638754	0.037687	0.00710769	0.0203018	111557	8867	13486	8222	261	1150	2092822	65215	3271	126219	2762	12520	2204379	74082	16757	134441	3023	13670	47	10	5	10	2	3
rs17713054	3	45818159	G	A	B2_hospitalized	Disease severity	0.490471	0.0156066	8.63e-217	0.468597	0.490992	0.509979	0.42757	0.241756	0.634113	0.515565	0.0175124	0.0685381	0.103144	0.133138	0.243243	0.0463851	5.78e-173	1e-13	3.39e-05	0.0693967	0.00913624	1.06e-28	0.110418	0.130184	0.119852	0.0354182	0.0666791	0.253633	31704	3077	15447	2149	1420	1974	2060952	66686	1952	121889	3835	56490	2092656	69763	17399	124038	5255	58464	32	7	5	6	3	5
rs11924013	3	101647854	G	A	C2_reported_infection	Infection susceptibility	-0.0476578	0.00383521	1.88e-35	0.116737	-0.0485423	-0.0615173	0.139418	-0.0396007	-0.0250836	-0.0345667	0.00427236	0.0135453	0.0734514	0.0159601	0.0307246	0.0196868	6.47e-30	5.58e-06	0.0576824	0.0130931	0.414272	0.0791181	0.358602	0.281547	0.258288	0.411657	0.382061	0.25353	164929	22522	13486	11419	4459	9860	2614960	107107	3271	137472	36121	52486	2779889	129629	16757	148891	40580	62346	54	13	5	13	9	5
rs2260685	3	195770872	T	C	C2_reported_infection	Infection susceptibility	0.026745	0.00430461	5.19e-10	0.0180087	0.0334078	-0.0095907	-0.0470808	0.015581	-0.0406412	0.00166163	0.00474967	0.0175191	0.0719865	0.0211974	0.0331693	0.0180942	2.01e-12	0.584074	0.513097	0.462314	0.220475	0.926831	0.475825	0.444058	0.302655	0.217779	0.690431	0.470277	114667	10377	13486	8374	4268	9072	2391953	74556	3271	127804	36008	48788	2506620	84933	16757	136178	40276	57860	52	12	5	11	8	4
rs16877005	4	25312372	A	G	B2_hospitalized	Disease severity	0.0957979	0.0151231	2.38e-10	0.349125	0.099515	0.109603	0.307262	0.0847271	0.0912105	0.0206615	0.020579	0.0499317	0.110411	0.0463373	0.0363787	0.0571085	1.33e-06	0.0281596	0.00538782	0.0674764	0.0121674	0.717506	0.0677568	0.068249	0.090037	0.119042	0.328732	0.169194	35048	3952	15447	2433	2882	1974	2925780	203384	1952	158068	31200	56490	2960828	207336	17399	160501	34082	58464	34	8	5	7	6	5
rs7671107	4	25447603	G	A	B2_hospitalized	Disease severity	-0.0715299	0.0102146	2.51e-12	0.193849	-0.0644241	-0.0355271	-0.0513897	-0.0852916	-0.155075	-0.0573824	0.0124503	0.0377797	0.0797305	0.033284	0.0346796	0.0429906	2.29e-07	0.347024	0.519224	0.0103909	7.76e-06	0.181953	0.744264	0.654505	0.673159	0.346359	0.472528	0.613372	24957	3077	1579	2589	2882	1974	1982898	66686	1952	123225	31200	56490	2007855	69763	3531	125814	34082	58464	28	7	4	7	6	5
rs13107325	4	102267552	C	T	C2_reported_infection	Infection susceptibility	0.0508164	0.00862351	3.8e-09	0.665948	0.0492124	0.082674	0.192103	0.0396495	0.217208	-0.134363	0.008955	0.038468	0.136038	0.069652	0.67476	0.160092	3.9e-08	0.0316215	0.157914	0.569186	0.747525	0.401309	0.096922	0.135141	0.0438154	0.0398944	0.00464329	0.00329973	118602	10377	13486	8374	261	8657	2092123	74556	3271	127804	2762	44409	2210725	84933	16757	136178	3023	53066	52	12	5	11	2	2
rs34712979	4	105897896	G	A	B2_hospitalized	Disease severity	-0.0611327	0.011072	3.36e-08	0.267189	-0.0643072	-0.0009177	-0.0403771	0.00881755	1.13	-0.118318	0.0114881	0.0663049	0.10798	0.0797276	0.57	0.0968671	2.17e-08	0.988957	0.708457	0.911937	0.0474282	0.221916	0.269482	0.193995	0.140805	0.0679794	0.124	0.205828	31234	2201	15447	2589	148	1551	2060672	61626	1952	123225	166	12723	2091906	63827	17399	125814	314	14274	31	6	5	7	1	4
rs10066378	5	132441275	T	C	B2_hospitalized	Disease severity	0.0665964	0.0104921	2.19e-10	0.954984	0.0668096	0.060496	0.0316261	0.0886942	0.0475107	0.0542699	0.0126877	0.0385494	0.0733742	0.0297431	0.0374479	0.0767406	1.4e-07	0.116576	0.66645	0.00286365	0.204543	0.47945	0.301654	0.523176	0.317774	0.452172	0.286884	0.107817	35048	3952	15447	2873	2882	1974	2925780	203384	1952	159404	31200	56490	2960828	207336	17399	162277	34082	58464	34	8	5	8	6	5
rs2517723	6	29947491	C	T	B2_hospitalized	Disease severity	-0.0603369	0.00916851	4.68e-11	0.876209	-0.0607314	-0.0304762	-0.0875983	-0.0648199	-0.0189944	-0.0882693	0.0104558	0.0440846	0.0691206	0.0316266	0.0505856	0.0396971	6.31e-09	0.48937	0.205039	0.0404094	0.707295	0.0261774	0.600576	0.710618	0.641429	0.676238	0.803597	0.594411	27097	3077	1579	2589	2882	1974	2053124	66686	1952	123225	31200	56490	2080221	69763	3531	125814	34082	58464	33	7	4	7	6	5
rs1128175	6	31182658	A	G	B2_hospitalized	Disease severity	-0.0674712	0.010252	4.66e-11	0.435225	-0.0772985	-0.0661808	0.035836	-0.0187175	-0.0138679	-0.0468857	0.011619	0.042793	0.0843329	0.0423532	0.0511507	0.0456063	2.88e-11	0.121976	0.670884	0.658534	0.7863	0.303926	0.733378	0.701644	0.807323	0.831658	0.823266	0.740321	31849	3077	15447	2589	2882	1974	2061632	66686	1952	123225	31200	56490	2093481	69763	17399	125814	34082	58464	32	7	5	7	6	5
rs35122968	6	32714422	T	C	B2_hospitalized	Disease severity	-0.105774	0.0170706	5.78e-10	0.472985	-0.113792	0.102557	-0.114676	-0.0357728	-0.114527	0.028088	0.0183445	0.117048	0.22778	0.12173	0.0628274	0.145953	5.54e-10	0.380923	0.614647	0.768857	0.0683209	0.847393	0.11309	0.111791	0.0166785	0.0474509	0.122975	0.063707	32160	3077	15447	2589	2882	1563	2061934	66686	1952	123225	31200	56343	2094094	69763	17399	125814	34082	57906	33	7	5	7	6	4
rs928976	6	33081434	C	T	C2_reported_infection	Not classified	0.0222948	0.00403677	3.33e-08	0.357917	0.0205029	0.0234867	0.123801	0.0106803	0.0352381	0.0490746	0.0045721	0.0140641	0.069817	0.0158498	0.0377253	0.0167015	7.31e-06	0.0949244	0.0761932	0.500411	0.350267	0.00329975	0.354942	0.513205	0.342887	0.632932	0.551475	0.385616	164682	22522	13486	11419	4459	9860	2562668	107107	3271	137472	36121	52486	2727350	129629	16757	148891	40580	62346	52	13	5	13	9	5
rs12660421	6	41520640	G	A	B2_hospitalized	Disease severity	0.2425	0.0207346	1.35e-31	0.00201813	0.191169	0.161557	0.449482	0.189242	0.260909	0.458873	0.0387899	0.0542329	0.161677	0.0578803	0.0371506	0.0620073	8.29e-07	0.00289234	0.00543385	0.00107719	2.17e-12	1.36e-13	0.346923	0.259164	0.0493246	0.108012	0.306739	0.14784	27351	2201	15447	2285	2882	1974	2786298	61626	1952	120615	31200	56490	2813649	63827	17399	122900	34082	58464	27	6	5	6	6	5
rs717624	7	22854868	T	C	B2_hospitalized	Disease severity	-0.0499155	0.00879317	1.37e-08	0.676696	-0.0474014	-0.0414662	-0.0154583	-0.109156	-0.0285263	-0.0744531	0.00978543	0.0388404	0.0704405	0.0391751	0.0440222	0.0467314	1.27e-06	0.2857	0.826298	0.00533025	0.516985	0.111113	0.585101	0.665978	0.577753	0.614693	0.788988	0.719885	30923	3077	15447	2873	2608	1974	2060370	66686	1952	159404	30848	56490	2091293	69763	17399	162277	33456	58464	30	7	5	8	5	5
rs35866984	7	75622276	CA	C	C2_reported_infection	Not classified	0.0212357	0.00680854	0.00181481	0.501465	0.0163139	0.0560265	0.0769221	0.0006555	-0.0937012	0.0410738	0.00778483	0.0342297	0.0690148	0.0351078	0.139854	0.0178301	0.0361174	0.101677	0.265033	0.985103	0.502862	0.0212438	0.461982	0.371588	0.417098	0.51554	0.339633	0.377519	41027	3557	1483	2083	261	9860	1055881	16852	3271	26512	2762	52486	1096908	20409	4754	28595	3023	62346	27	9	4	8	2	5
rs2897075	7	100032719	C	T	B2_hospitalized	Disease severity	0.0518391	0.00871492	2.71e-09	0.283682	0.0602694	-0.0114361	-0.0357059	0.0194857	0.0539658	0.0515891	0.00991619	0.0349978	0.0666711	0.0449071	0.034225	0.0406272	1.22e-09	0.743845	0.592268	0.664353	0.114842	0.204149	0.384023	0.426972	0.523991	0.158466	0.475628	0.394317	31794	3077	15447	2589	2882	1974	2060370	66686	1952	123225	31200	56490	2092164	69763	17399	125814	34082	58464	31	7	5	7	6	5
rs2875968	8	60513412	G	A	B2_hospitalized	Disease severity	0.0547383	0.0083453	5.41e-11	0.25459	0.0524699	0.0474875	0.0728653	0.16456	0.0586361	0.0157071	0.00945307	0.0304871	0.0727677	0.0469579	0.0342723	0.040876	2.85e-08	0.119322	0.316662	0.00045762	0.0871016	0.700784	0.3164	0.252981	0.639887	0.67701	0.525436	0.59814	35861	3952	15447	2873	2882	1974	2924880	203384	1952	159404	31200	56490	2960741	207336	17399	162277	34082	58464	34	8	5	8	6	5
rs79611697	9	15795835	G	T	B2_hospitalized	Disease severity	0.102459	0.0188292	5.28e-08	0.183606	0.10184	0.207061	-0.161684	-0.190123	0.398265	0.17283	0.0198766	0.107968	0.180292	0.165596	0.355116	0.0882182	3e-07	0.0551376	0.369832	0.250922	0.262072	0.0500995	0.108086	0.112596	0.0407773	0.0350711	0.00677097	0.101866	31704	3077	15447	2149	1080	1974	2060952	66686	1952	121889	19838	56490	2092656	69763	17399	124038	20918	58464	32	7	5	6	2	5
rs28368148	9	21206606	C	G	B2_hospitalized	Disease severity	0.230974	0.0495979	3.21e-06	0.616618	0.224855	0.0854384	0.709351	0.0818149	-1.52	0.0136291	0.0506943	0.424516	0.331672	1.05743	1.57	0.829193	9.19e-06	0.840495	0.0324592	0.938328	0.332968	0.986886	0.0568943	0.422186	0.0142342	0.5	0.01165	0.00304363	18473	1195	1579	135	148	352	1619810	13680	1952	5688	166	8878	1638283	14875	3531	5823	314	9230	21	3	4	1	1	2
rs60840586	9	33425186	GTAAC	G	C2_reported_infection	Not classified	0.0268086	0.00612823	1.22e-05	0.925885	0.0284137	0.0256022	-0.0566926	0.0129438	0.0303638	0.0261612	0.00692971	0.0272643	0.081811	0.0262365	0.0397092	0.0212164	4.13e-05	0.347711	0.488328	0.621766	0.444478	0.217552	0.192995	0.199897	0.219493	0.139598	0.199854	0.233396	85247	6054	13486	7033	4008	9860	2068944	57952	3271	121867	32603	52486	2154191	64006	16757	128900	36611	62346	37	10	5	10	6	5
rs505922	9	133273813	C	T	C2_reported_infection	Infection susceptibility	-0.0836348	0.00426878	1.8e-85	0.0233574	-0.0887073	-0.0887858	-0.107278	-0.0707175	-0.0894883	-0.0287421	0.00479818	0.0189626	0.0653467	0.0167565	0.0288727	0.0165173	2.59e-76	2.84e-06	0.100658	2.44e-05	0.0019391	0.0818379	0.66989	0.800518	0.640232	0.659478	0.532824	0.582689	166214	22522	13486	11419	4459	9860	2615752	107107	3271	137472	36121	52486	2781966	129629	16757	148891	40580	62346	55	13	5	13	9	5
rs3934643	10	79977061	G	A	C2_reported_infection	Not classified	0.0356941	0.00573237	4.76e-10	0.305337	0.0364922	0.0413523	-0.0361614	0.0296515	0.0884188	0.00984186	0.0069139	0.0170759	0.101838	0.0241992	0.0292622	0.0179285	1.31e-07	0.015449	0.722523	0.22046	0.00251444	0.583039	0.192051	0.495984	0.125124	0.188106	0.42509	0.304172	165327	22522	13486	11419	4459	9860	2615042	107107	3271	137472	36121	52486	2780369	129629	16757	148891	40580	62346	54	13	5	13	9	5
rs7897438	10	112972548	C	A	B2_hospitalized	Disease severity	-0.0533132	0.00988923	7.01e-08	0.947254	-0.0512246	-0.0617119	0.0112748	-0.0661653	-0.0701063	-0.046125	0.0118328	0.0388253	0.0767512	0.0318642	0.0378441	0.0420015	1.5e-05	0.111953	0.88321	0.0378499	0.0639538	0.272128	0.225996	0.316129	0.321894	0.634616	0.727497	0.364517	30909	3077	15447	2589	2882	1974	2059465	66686	1952	123225	31200	56490	2090374	69763	17399	125814	34082	58464	29	7	5	7	6	5
rs35705950	11	1219991	G	T	B2_hospitalized	Disease severity	-0.104732	0.0146907	1.01e-12	0.0567304	-0.103485	-0.0195047	-0.28895	-0.143916	0.820469	-0.161289	0.0156148	0.0716424	0.109988	0.119634	0.382883	0.074954	3.42e-11	0.785429	0.00861114	0.228989	0.0321233	0.0314096	0.143847	0.148272	0.135041	0.0334555	0.00499176	0.115443	31326	3077	15447	2433	1215	1974	1716663	66686	1952	158068	9983	56490	1747989	69763	17399	160501	11198	58464	28	7	5	7	3	5
rs7949972	11	34480495	C	T	B2_hospitalized	Disease severity	-0.0840901	0.00815129	5.96e-25	0.374678	-0.0873285	-0.0413246	-0.0585959	-0.0968573	-0.051601	-0.138437	0.00947733	0.029065	0.0680252	0.0310206	0.0343698	0.0397972	3.13e-20	0.155085	0.389026	0.00179411	0.133266	0.0005041	0.320386	0.370027	0.413265	0.341226	0.460288	0.49508	34534	3952	15447	2873	2882	1974	2923898	203384	1952	159404	31200	56490	2958432	207336	17399	162277	34082	58464	32	8	5	8	6	5
rs10850094	12	112922758	T	C	B2_hospitalized	Disease severity	0.0743726	0.0091797	5.41e-16	0.89397	0.075297	0.0381078	0.0753343	0.0181626	0.0941694	0.0904588	0.0100607	0.045441	0.071498	0.0695956	0.0416656	0.0436479	7.19e-14	0.401681	0.29204	0.794113	0.0238135	0.0382219	0.758677	0.904659	0.585229	0.922241	0.746253	0.663956	35048	3952	15447	2873	2882	1974	2925780	203384	1952	159404	31200	56490	2960828	207336	17399	162277	34082	58464	34	8	5	8	6	5
rs5023077	12	132565387	T	C	B2_hospitalized	Disease severity	-0.0685081	0.00857282	1.34e-15	0.986403	-0.0683062	-0.0603229	-0.0414285	-0.0754442	-0.0587097	-0.0923952	0.00964367	0.0394889	0.0698299	0.036521	0.0388876	0.0409381	1.41e-12	0.126614	0.552996	0.0388496	0.131113	0.0240111	0.491833	0.662268	0.567565	0.794839	0.712473	0.587225	32105	3077	15447	2873	2882	1974	2060672	66686	1952	159404	31200	56490	2092777	69763	17399	162277	34082	58464	32	7	5	8	6	5
rs12585036	13	112881427	C	T	B2_hospitalized	Disease severity	0.0983363	0.0103348	1.82e-21	0.0856531	0.0967363	0.1187	0.10654	0.0281731	0.0387897	0.208565	0.0116378	0.0447512	0.0825078	0.0543853	0.0445646	0.0451198	9.39e-17	0.00799136	0.196611	0.604438	0.384074	3.79e-06	0.240762	0.230736	0.217288	0.106557	0.221586	0.264472	31808	3077	15447	2589	2608	1974	1865479	66686	1952	123225	30848	56490	1897287	69763	17399	125814	33456	58464	32	7	5	7	5	5
rs184781326	14	28990028	A	G	C2_reported_infection	Infection susceptibility	-0.0725855	0.0113526	1.62e-10	0.949788	-0.0698878	-0.107134	-0.202424	-0.145532	-0.253192	-0.0753654	0.011806	0.056757	0.27348	0.109182	0.792659	0.0755495	3.23e-09	0.059082	0.459192	0.182556	0.749408	0.318491	0.0870293	0.115571	0.01549	0.0342816	0.00472351	0.0495138	113196	10377	13486	8317	261	9860	2015891	74556	3271	127005	2762	52486	2129087	84933	16757	135322	3023	62346	50	12	5	10	2	5
rs117169628	16	89196249	G	A	B2_hospitalized	Disease severity	0.0999748	0.0128471	7.15e-15	0.951651	0.101143	0.1197	0.131994	0.0379532	0.164818	0.0531207	0.0136515	0.0595352	0.108811	0.0996513	0.221457	0.0697997	1.27e-13	0.0443698	0.22511	0.703307	0.456729	0.44663	0.171845	0.168609	0.100676	0.0481321	0.0158864	0.121869	31704	3077	15447	2149	2421	1974	2060952	66686	1952	121889	30007	56490	2092656	69763	17399	124038	32428	58464	32	7	5	6	5	5
rs3744245	17	39990289	C	G	C2_reported_infection	Not classified	0.0220228	0.00376338	4.86e-09	0.68238	0.0204441	0.0165557	0.0521579	0.0451024	0.0503363	0.0356716	0.0042077	0.0116197	0.0664332	0.0222609	0.0310544	0.0170592	1.18e-06	0.154217	0.432385	0.0427568	0.105037	0.0365237	0.385263	0.423199	0.455892	0.129814	0.395678	0.462216	150864	22522	1483	10979	4185	9072	2225898	107107	3271	136136	35769	48788	2376762	129629	4754	147115	39954	57860	50	13	4	12	8	4
rs241044	17	45635098	G	A	B2_hospitalized	Disease severity	-0.0871904	0.0102716	2.09e-17	0.57963	-0.0871661	-0.0671804	-0.03599	-0.174794	0.511459	-0.12195	0.0108929	0.0413399	0.0900394	0.0752746	0.46098	0.0788862	1.22e-15	0.104147	0.689367	0.0202281	0.267213	0.122129	0.202693	0.179279	0.168227	0.0677997	0.00251842	0.0983557	35048	3952	15447	2873	1080	1974	2925780	203384	1952	159404	19838	56490	2960828	207336	17399	162277	20918	58464	34	8	5	8	2	5
rs3848456	17	49863260	C	A	B2_hospitalized	Disease severity	0.191585	0.0202573	3.15e-21	0.483347	0.218637	0.185179	0.209914	0.0787914	0.192948	0.194544	0.0288666	0.0496414	0.152119	0.059757	0.0527996	0.0819074	3.62e-14	0.00019122	0.167608	0.187326	0.00025783	0.0175409	0.0687123	0.192457	0.0392866	0.104703	0.120139	0.0991256	31515	3077	15447	2149	2882	1974	2035256	66686	1952	121889	31200	56490	2066771	69763	17399	124038	34082	58464	31	7	5	6	6	5
rs12610495	19	4717660	A	G	B2_hospitalized	Disease severity	0.149112	0.00989904	2.82e-51	0.810144	0.148276	0.148886	0.14854	0.116869	0.157713	0.225659	0.0110432	0.0405706	0.0809873	0.042291	0.0498026	0.0594724	4.2e-41	0.00024274	0.0666365	0.00571948	0.00154149	0.00014803	0.319922	0.278107	0.190303	0.179583	0.156726	0.291377	26226	3077	15447	2589	2882	1551	2053124	66686	1952	123225	31200	12723	2079350	69763	17399	125814	34082	14274	32	7	5	7	6	4
rs73005873	19	8896954	G	A	C2_reported_infection	Infection susceptibility	0.029107	0.00476623	1.02e-09	0.765212	0.0276236	0.0308827	-0.05251	0.0502883	0.0535624	0.0191879	0.00514195	0.0209183	0.0867327	0.0209295	0.0341992	0.0394704	7.78e-08	0.13985	0.544898	0.0162724	0.117304	0.626872	0.382539	0.35035	0.298871	0.217854	0.286624	0.387487	102906	8867	13486	10827	4319	1938	2356499	65215	3271	134551	33286	16218	2459405	74082	16757	145378	37605	18156	46	10	5	11	8	4
rs34536443	19	10352442	G	C	B2_hospitalized	Disease severity	0.23418	0.0246499	2.09e-21	0.305719	0.234595	0.397092	-0.186795	-0.0315338	0.47	0.402506	0.0255199	0.141689	0.288609	0.190889	1.12	0.222307	3.83e-20	0.00506981	0.517487	0.868791	0.674746	0.0702057	0.0795851	0.122501	0.0205608	0.032441	0.02003	0.17604	24821	2035	1579	1845	148	1140	1937548	56940	1952	119279	166	12576	1962369	58975	3531	121124	314	13716	27	5	4	5	1	3
rs71175234	19	45869791	ATT	A	B2_hospitalized	Disease severity	0.0615593	0.0109034	1.64e-08	0.718368	0.0625514	0.0749258	0.0907984	0.0316054	0.140879	0.0234606	0.012579	0.0442427	0.0713246	0.0335459	0.0663761	0.0610202	6.6e-07	0.0903573	0.203007	0.346113	0.0338012	0.700628	0.300209	0.283242	0.373642	0.350513	0.230328	0.266187	20401	2712	1579	2454	1149	1186	1018356	49677	1952	117537	26338	52792	1038757	52389	3531	119991	27487	53978	18	5	4	6	3	4
rs516316	19	48702888	G	C	C2_reported_infection	Infection susceptibility	-0.0359211	0.00422902	2e-17	0.083842	-0.0350245	-0.0410554	-0.211316	-0.020334	-0.236076	-0.0496884	0.00464693	0.0183183	0.0644294	0.0165198	0.226246	0.019245	4.8e-14	0.0250114	0.00103879	0.218367	0.296739	0.00982625	0.455907	0.3747	0.522843	0.496499	0.0194818	0.299443	119573	10377	1483	8814	1421	9625	2159539	74556	3271	129140	29504	48281	2279112	84933	4754	137954	30925	57906	51	12	4	12	5	4
rs1405655	19	50379362	T	C	B2_hospitalized	Disease severity	0.0779282	0.00880731	8.9e-19	0.161366	0.0757413	0.139081	0.143115	0.0329317	0.136136	0.0522587	0.0101117	0.0348791	0.0654149	0.0304018	0.0532596	0.0401176	6.86e-14	6.68e-05	0.0286838	0.278713	0.0105855	0.192699	0.333258	0.431856	0.411524	0.496394	0.232542	0.388399	33031	3077	15447	2589	1950	1974	2061934	66686	1952	123225	11528	56490	2094965	69763	17399	125814	13478	58464	34	7	5	7	5	5
rs9636867	21	33237639	A	G	B2_hospitalized	Disease severity	0.132442	0.00884345	1.05e-50	0.113197	0.128578	0.155757	0.155441	0.111584	0.0921301	0.23601	0.0102342	0.0348637	0.0703519	0.0359764	0.0346075	0.0405962	3.35e-36	7.91e-06	0.0271414	0.00192486	0.00776453	6.11e-09	0.348675	0.433633	0.39264	0.230041	0.551769	0.456648	32575	3077	15447	2589	2882	1974	2060952	66686	1952	123225	31200	56490	2093527	69763	17399	125814	34082	58464	33	7	5	7	6	5
rs78143111	21	33934844	G	A	B2_hospitalized	Disease severity	0.13106	0.0140742	1.25e-20	0.383904	0.12079	0.214376	0.198991	0.0853945	0.1021	0.16232	0.0171977	0.0450611	0.110832	0.0908464	0.0405103	0.0524961	2.16e-12	1.96e-06	0.0725853	0.347224	0.0117243	0.00198782	0.117201	0.216798	0.101664	0.0470249	0.278056	0.194493	32160	3077	15447	2873	2882	1974	2061934	66686	1952	159404	31200	56490	2094094	69763	17399	162277	34082	58464	33	7	5	8	6	5
rs9305744	21	41471061	G	A	B2_hospitalized	Disease severity	-0.0516446	0.00976238	1.22e-07	0.432632	-0.0609858	-0.0039796	-0.0215077	-0.0047227	-0.04959	-0.08046	0.01163	0.0394365	0.0940174	0.0313665	0.0347614	0.0447535	1.57e-07	0.91962	0.819053	0.88032	0.1537	0.0722009	0.491204	0.761345	0.167031	0.380044	0.381902	0.294517	35048	3952	15447	2589	2882	1974	2925780	203384	1952	123225	31200	56490	2960828	207336	17399	125814	34082	58464	34	8	5	7	6	5
rs190509934	23	15602217	T	C	C2_reported_infection	Infection susceptibility	-0.351908	0.041096	1.1e-17	0.625212	-0.410803	-0.301133	-0.414509	-0.571061	NA	-0.300868	0.066379	0.29043	1.10346	0.228514	NA	0.0547728	6.06e-10	0.299804	0.707181	0.0124535	NA	3.95e-08	0.0478039	0.408456	0.00348655	0.194472	NA	0.0249472	59141	4110	147	2376	0	9072	1462797	15600	768	16824	0	48788	1521938	19710	915	19200	0	57860	17	3	1	4	0	4

### Sheet: S7_heritability
Supplementary Table 7. SNP heritability estimated for three meta-analysis phenotypes. We used LD score regression (LDSC) to estimate SNP heritability from the European-only summary statistics for our three meta-analysis phenotypes. Heritability P-value was calculated from a two-sided z- distribution. All analyses were performed using European panel LD scores.
Analysis	N	EffN	Prevalance	Lambda GC	LDSC intercept (SE)	Ratio (SE)	Total Observed Scale h2 (SE)	h2 Z	Total Liability Scale h2 (SE)
Reported Infection vs population controls	2825170	570790	0.01	1.0787	1.0037 (0.0145)	0.0265 (0.1051)	0.012 (0.0028)	4.21	0.0066 (0.0016)
Reported Infection vs population controls	2825170	570790	0.025	1.0787	1.0037 (0.0145)	0.0265 (0.1051)	0.012 (0.0028)	4.21	0.0083 (0.002)
Reported Infection vs population controls	2825170	570790	0.05	1.0787	1.0037 (0.0145)	0.0265 (0.1051)	0.012 (0.0028)	4.21	0.0102 (0.0024)
Reported Infection vs population controls	2825170	570790	0.06084059	1.0787	1.0037 (0.0145)	0.0265 (0.1051)	0.012 (0.0028)	4.21	0.0108 (0.0026)
Reported Infection vs population controls	2825170	570790	0.075	1.0787	1.0037 (0.0145)	0.0265 (0.1051)	0.012 (0.0028)	4.21	0.0115 (0.0027)
Reported Infection vs population controls	2825170	570790	0.1	1.0787	1.0037 (0.0145)	0.0265 (0.1051)	0.012 (0.0028)	4.21	0.0126 (0.003)
Reported Infection vs population controls	2825170	570790	0.2	1.0787	1.0037 (0.0145)	0.0265 (0.1051)	0.012 (0.0028)	4.21	0.0156 (0.0037)
Reported Infection vs population controls	2825170	570790	0.3	1.0787	1.0037 (0.0145)	0.0265 (0.1051)	0.012 (0.0028)	4.21	0.0175 (0.0042)
Reported Infection vs population controls	2825170	570790	0.4	1.0787	1.0037 (0.0145)	0.0265 (0.1051)	0.012 (0.0028)	4.21	0.0185 (0.0044)
Reported Infection vs population controls	2825170	570790	0.5	1.0787	1.0037 (0.0145)	0.0265 (0.1051)	0.012 (0.0028)	4.21	0.0188 (0.0045)
Reported Infection vs population controls	2825170	570790	0.6	1.0787	1.0037 (0.0145)	0.0265 (0.1051)	0.012 (0.0028)	4.21	0.0185 (0.0044)
Reported Infection vs population controls	2825170	570790	0.7	1.0787	1.0037 (0.0145)	0.0265 (0.1051)	0.012 (0.0028)	4.21	0.0175 (0.0042)
Reported Infection vs population controls	2825170	570790	0.8	1.0787	1.0037 (0.0145)	0.0265 (0.1051)	0.012 (0.0028)	4.21	0.0156 (0.0037)
Reported Infection vs population controls	2825170	570790	0.9	1.0787	1.0037 (0.0145)	0.0265 (0.1051)	0.012 (0.0028)	4.21	0.0126 (0.003)
Reported Infection vs population controls	2825170	570790	1	1.0787	1.0037 (0.0145)	0.0265 (0.1051)	0.012 (0.0028)	4.21	NA
Hospitalization vs population controls	2962058	117201	0.01	1.099	1.0155 (0.0101)	0.1043 (0.0676)	0.0578 (0.0071)	8.17	0.0319 (0.0039)
Hospitalization vs population controls	2962058	117201	0.01195351	1.099	1.0155 (0.0101)	0.1043 (0.0676)	0.0578 (0.0071)	8.17	0.0333 (0.0041)
Hospitalization vs population controls	2962058	117201	0.025	1.099	1.0155 (0.0101)	0.1043 (0.0676)	0.0578 (0.0071)	8.17	0.0402 (0.0049)
Hospitalization vs population controls	2962058	117201	0.05	1.099	1.0155 (0.0101)	0.1043 (0.0676)	0.0578 (0.0071)	8.17	0.049 (0.006)
Hospitalization vs population controls	2962058	117201	0.075	1.099	1.0155 (0.0101)	0.1043 (0.0676)	0.0578 (0.0071)	8.17	0.0555 (0.0068)
Hospitalization vs population controls	2962058	117201	0.1	1.099	1.0155 (0.0101)	0.1043 (0.0676)	0.0578 (0.0071)	8.17	0.0608 (0.0074)
Hospitalization vs population controls	2962058	117201	0.2	1.099	1.0155 (0.0101)	0.1043 (0.0676)	0.0578 (0.0071)	8.17	0.0755 (0.0092)
Hospitalization vs population controls	2962058	117201	0.3	1.099	1.0155 (0.0101)	0.1043 (0.0676)	0.0578 (0.0071)	8.17	0.0843 (0.0103)
Hospitalization vs population controls	2962058	117201	0.4	1.099	1.0155 (0.0101)	0.1043 (0.0676)	0.0578 (0.0071)	8.17	0.0892 (0.0109)
Hospitalization vs population controls	2962058	117201	0.5	1.099	1.0155 (0.0101)	0.1043 (0.0676)	0.0578 (0.0071)	8.17	0.0908 (0.0111)
Hospitalization vs population controls	2962058	117201	0.6	1.099	1.0155 (0.0101)	0.1043 (0.0676)	0.0578 (0.0071)	8.17	0.0892 (0.0109)
Hospitalization vs population controls	2962058	117201	0.7	1.099	1.0155 (0.0101)	0.1043 (0.0676)	0.0578 (0.0071)	8.17	0.0843 (0.0103)
Hospitalization vs population controls	2962058	117201	0.8	1.099	1.0155 (0.0101)	0.1043 (0.0676)	0.0578 (0.0071)	8.17	0.0755 (0.0092)
Hospitalization vs population controls	2962058	117201	0.9	1.099	1.0155 (0.0101)	0.1043 (0.0676)	0.0578 (0.0071)	8.17	0.0608 (0.0074)
Hospitalization vs population controls	2962058	117201	1	1.099	1.0155 (0.0101)	0.1043 (0.0676)	0.0578 (0.0071)	8.17	NA
Critical Illness vs population controls	1952417	57186.8	0.00818217	1.1174	1.0419 (0.0078)	0.3133 (0.0584)	0.0822 (0.0114)	7.22	0.0433 (0.006)
Critical Illness vs population controls	1952417	57186.8	0.01	1.1174	1.0419 (0.0078)	0.3133 (0.0584)	0.0822 (0.0114)	7.22	0.0454 (0.0063)
Critical Illness vs population controls	1952417	57186.8	0.025	1.1174	1.0419 (0.0078)	0.3133 (0.0584)	0.0822 (0.0114)	7.22	0.0572 (0.0079)
Critical Illness vs population controls	1952417	57186.8	0.05	1.1174	1.0419 (0.0078)	0.3133 (0.0584)	0.0822 (0.0114)	7.22	0.0697 (0.0097)
Critical Illness vs population controls	1952417	57186.8	0.075	1.1174	1.0419 (0.0078)	0.3133 (0.0584)	0.0822 (0.0114)	7.22	0.079 (0.0109)
Critical Illness vs population controls	1952417	57186.8	0.1	1.1174	1.0419 (0.0078)	0.3133 (0.0584)	0.0822 (0.0114)	7.22	0.0865 (0.012)
Critical Illness vs population controls	1952417	57186.8	0.2	1.1174	1.0419 (0.0078)	0.3133 (0.0584)	0.0822 (0.0114)	7.22	0.1074 (0.0149)
Critical Illness vs population controls	1952417	57186.8	0.3	1.1174	1.0419 (0.0078)	0.3133 (0.0584)	0.0822 (0.0114)	7.22	0.1199 (0.0166)
Critical Illness vs population controls	1952417	57186.8	0.4	1.1174	1.0419 (0.0078)	0.3133 (0.0584)	0.0822 (0.0114)	7.22	0.1269 (0.0176)
Critical Illness vs population controls	1952417	57186.8	0.5	1.1174	1.0419 (0.0078)	0.3133 (0.0584)	0.0822 (0.0114)	7.22	0.1291 (0.0179)
Critical Illness vs population controls	1952417	57186.8	0.6	1.1174	1.0419 (0.0078)	0.3133 (0.0584)	0.0822 (0.0114)	7.22	0.1269 (0.0176)
Critical Illness vs population controls	1952417	57186.8	0.7	1.1174	1.0419 (0.0078)	0.3133 (0.0584)	0.0822 (0.0114)	7.22	0.1199 (0.0166)
Critical Illness vs population controls	1952417	57186.8	0.8	1.1174	1.0419 (0.0078)	0.3133 (0.0584)	0.0822 (0.0114)	7.22	0.1074 (0.0149)
Critical Illness vs population controls	1952417	57186.8	0.9	1.1174	1.0419 (0.0078)	0.3133 (0.0584)	0.0822 (0.0114)	7.22	0.0865 (0.012)
Critical Illness vs population controls	1952417	57186.8	1	1.1174	1.0419 (0.0078)	0.3133 (0.0584)	0.0822 (0.0114)	7.22	NA

### Sheet: S8_egenes
Supplementary Table 8. eGenes in GTEx v8 or eQTL catalogue. Genes with at least one fine-mapped cis-eQTL variant (PIP > 0.1) that is in LD with a lead variant (r2 > 0.6) in any tissue of GTEx v8 or eQTL catalogue. The r2 column represents the r2 value between the COVID-19 lead variant and eQTL variant.
COVID-19 Lead Variant	Rsid	eGene	eQTL_study	Tissue	eQTL variant	PIP	r2
chr1:46810098:T:C	rs10890422	AL450996.1	GTEx_v8	Breast_Mammary_Tissue	chr1:46840475:T:G	0.13729	0.966262
chr1:46810098:T:C	rs10890422	CYP4B1	TwinsUK	fat	chr1:46800104:A:G	0.3148	0.876335
chr1:46810098:T:C	rs10890422	CYP4B1	TwinsUK	skin	chr1:46863718:G:C	0.15985	0.757144
chr1:64947147:G:T	rs11208552	JAK1	GTEx_v8	Brain_Cerebellar_Hemisphere	chr1:64937461:A:G	0.23792	0.961043
chr1:64947147:G:T	rs11208552	JAK1	GTEx_v8	Brain_Cerebellum	chr1:64937461:A:G	0.1346	0.961043
chr1:64947147:G:T	rs11208552	JAK1	GTEx_v8	Muscle_Skeletal	chr1:64948783:C:G	0.20105	0.994415
chr1:64947147:G:T	rs11208552	JAK1	GTEx_v8	Thyroid	chr1:64937461:A:G	0.45479	0.968812
chr1:155162930:G:A	rs12752585	AC234582.1	GTEx_v8	Lung	chr1:155134221:G:A	0.17489	0.680296
chr1:155162930:G:A	rs12752585	AC234582.1	GTEx_v8	Muscle_Skeletal	chr1:155151361:G:C	0.41939	0.604943
chr1:155162930:G:A	rs12752585	AC234582.1	GTEx_v8	Skin_Not_Sun_Exposed_Suprapubic	chr1:155151361:G:C	0.12271	0.604943
chr1:155162930:G:A	rs12752585	EFNA1	FUSION	adipose_naive	chr1:155133578:A:G	0.12308	0.867598
chr1:155162930:G:A	rs12752585	EFNA1	GTEx_v8	Brain_Cerebellar_Hemisphere	chr1:155133578:A:G	0.4901	0.867598
chr1:155162930:G:A	rs12752585	EFNA1	GTEx_v8	Brain_Cerebellum	chr1:155133578:A:G	0.46101	0.867598
chr1:155162930:G:A	rs12752585	EFNA1	GTEx_v8	Esophagus_Mucosa	chr1:155133578:A:G	0.25941	0.867598
chr1:155162930:G:A	rs12752585	EFNA1	GTEx_v8	Esophagus_Muscularis	chr1:155133751:A:T	0.67472	0.867598
chr1:155162930:G:A	rs12752585	EFNA1	ROSMAP	brain_naive	chr1:155157915:G:A	0.11385	0.922512
chr1:155162930:G:A	rs12752585	EFNA1	TwinsUK	fat	chr1:155133578:A:G	0.23127	0.867598
chr1:155162930:G:A	rs12752585	EFNA1	TwinsUK	skin	chr1:155156241:T:C	0.30722	0.867598
chr1:155162930:G:A	rs12752585	GBA	BLUEPRINT_SE	monocyte	chr1:155151361:G:C	0.38742	0.604943
chr1:155162930:G:A	rs12752585	GBAP1	GTEx_v8	Artery_Coronary	chr1:155202588:A:G	0.20808	0.668476
chr1:155162930:G:A	rs12752585	GBAP1	GTEx_v8	Breast_Mammary_Tissue	chr1:155205599:G:A	0.39645	0.635873
chr1:155162930:G:A	rs12752585	GBAP1	GTEx_v8	Cells_Cultured_fibroblasts	chr1:155202588:A:G	0.30064	0.635873
chr1:155162930:G:A	rs12752585	GBAP1	GTEx_v8	Colon_Transverse	chr1:155205599:G:A	0.39596	0.636534
chr1:155162930:G:A	rs12752585	GBAP1	GTEx_v8	Heart_Atrial_Appendage	chr1:155205599:G:A	0.23511	0.635873
chr1:155162930:G:A	rs12752585	GBAP1	GTEx_v8	Minor_Salivary_Gland	chr1:155133578:A:G	0.15371	0.867598
chr1:155162930:G:A	rs12752585	GBAP1	GTEx_v8	Nerve_Tibial	chr1:155205599:G:A	0.20444	0.636534
chr1:155162930:G:A	rs12752585	GBAP1	GTEx_v8	Stomach	chr1:155202588:A:G	0.10764	0.635873
chr1:155162930:G:A	rs12752585	MTX1	Lepik_2017	blood	chr1:155199058:C:T	0.25117	0.668476
chr1:155162930:G:A	rs12752585	MUC1	GTEx_v8	Testis	chr1:155192276:C:T	0.12874	0.668476
chr1:155162930:G:A	rs12752585	MUC1	GTEx_v8	Whole_Blood	chr1:155176305:G:A	0.3519	0.661373
chr1:155162930:G:A	rs12752585	MUC1	TwinsUK	LCL	chr1:155151361:G:C	0.20765	0.604943
chr1:155162930:G:A	rs12752585	SLC50A1	GTEx_v8	Cells_Cultured_fibroblasts	chr1:155135811:G:A	0.46007	0.679448
chr1:155162930:G:A	rs12752585	SLC50A1	GTEx_v8	Esophagus_Mucosa	chr1:155142417:A:AC	0.20999	0.680296
chr1:155162930:G:A	rs12752585	THBS3	BLUEPRINT_PE	T-cell	chr1:155151361:G:C	0.9732	0.604943
chr1:155162930:G:A	rs12752585	THBS3	BLUEPRINT_SE	monocyte	chr1:155151361:G:C	0.99998	0.604943
chr1:155162930:G:A	rs12752585	THBS3	BrainSeq	brain	chr1:155192276:C:T	0.12259	0.668476
chr1:155162930:G:A	rs12752585	THBS3	CEDAR	neutrophil_CD15	chr1:155151361:G:C	0.64796	0.604943
chr1:155162930:G:A	rs12752585	THBS3	Fairfax_2012	B-cell_CD19	chr1:155151361:G:C	0.13474	0.604943
chr1:155162930:G:A	rs12752585	THBS3	Fairfax_2014	monocyte_IFN24	chr1:155151361:G:C	0.98802	0.604943
chr1:155162930:G:A	rs12752585	THBS3	Fairfax_2014	monocyte_naive	chr1:155151361:G:C	0.81026	0.604943
chr1:155162930:G:A	rs12752585	THBS3	FUSION	adipose_naive	chr1:155156241:T:C	0.13494	0.922197
chr1:155162930:G:A	rs12752585	THBS3	FUSION	muscle_naive	chr1:155151361:G:C	0.62891	0.604943
chr1:155162930:G:A	rs12752585	THBS3	GENCORD	T-cell	chr1:155151361:G:C	0.92957	0.604943
chr1:155162930:G:A	rs12752585	THBS3	GTEx_v8	Adipose_Subcutaneous	chr1:155151361:G:C	0.31166	0.604943
chr1:155162930:G:A	rs12752585	THBS3	GTEx_v8	Brain_Cortex	chr1:155151361:G:C	0.67997	0.604943
chr1:155162930:G:A	rs12752585	THBS3	GTEx_v8	Small_Intestine_Terminal_Ileum	chr1:155151361:G:C	0.18974	0.604943
chr1:155162930:G:A	rs12752585	THBS3	Kasela_2017	T-cell_CD4	chr1:155151361:G:C	0.52722	0.604943
chr1:155162930:G:A	rs12752585	THBS3	Kasela_2017	T-cell_CD8	chr1:155151361:G:C	0.33292	0.604943
chr1:155162930:G:A	rs12752585	THBS3	Lepik_2017	blood	chr1:155151361:G:C	1	0.604943
chr1:155162930:G:A	rs12752585	THBS3	Nedelec_2016	macrophage_Listeria	chr1:155151361:G:C	0.51498	0.604943
chr1:155162930:G:A	rs12752585	THBS3	Nedelec_2016	macrophage_naive	chr1:155151361:G:C	0.13906	0.604943
chr1:155162930:G:A	rs12752585	THBS3	Nedelec_2016	macrophage_Salmonella	chr1:155199058:C:T	0.25342	0.668476
chr1:155162930:G:A	rs12752585	THBS3	Quach_2016	monocyte_IAV	chr1:155151361:G:C	0.241	0.604943
chr1:155162930:G:A	rs12752585	THBS3	Quach_2016	monocyte_LPS	chr1:155151361:G:C	0.96087	0.604943
chr1:155162930:G:A	rs12752585	THBS3	Quach_2016	monocyte_naive	chr1:155199058:C:T	0.13318	0.668476
chr1:155162930:G:A	rs12752585	THBS3	Quach_2016	monocyte_Pam3CSK4	chr1:155151361:G:C	0.85818	0.604943
chr1:155162930:G:A	rs12752585	THBS3	Quach_2016	monocyte_R848	chr1:155151361:G:C	0.99471	0.604943
chr1:155162930:G:A	rs12752585	THBS3	Schmiedel_2018	CD8_T-cell_naive	chr1:155151361:G:C	0.19297	0.604943
chr1:155162930:G:A	rs12752585	THBS3	Schmiedel_2018	monocyte_naive	chr1:155151361:G:C	0.61195	0.604943
chr1:155162930:G:A	rs12752585	THBS3	Schmiedel_2018	Th1-17_memory	chr1:155151361:G:C	0.93752	0.604943
chr1:155162930:G:A	rs12752585	THBS3	Schmiedel_2018	Th17_memory	chr1:155151361:G:C	0.66979	0.604943
chr1:155162930:G:A	rs12752585	THBS3	TwinsUK	fat	chr1:155151361:G:C	0.23344	0.604943
chr1:155162930:G:A	rs12752585	THBS3	TwinsUK	skin	chr1:155192276:C:T	0.16943	0.668476
chr1:155202934:T:C	rs35154152	MUC1	GTEx_v8	Nerve_Tibial	chr1:155197995:A:G	0.63585	0.930861
chr2:26616850:G:T	rs1662979	C2orf70	GTEx_v8	Nerve_Tibial	chr2:26620815:C:T	0.13527	0.917588
chr3:101647854:G:A	rs11924013	PDCL3P4	GTEx_v8	Brain_Cerebellum	chr3:101654461:C:T	0.10356	0.995088
chr3:101647854:G:A	rs11924013	PDCL3P4	GTEx_v8	Brain_Putamen_basal_ganglia	chr3:101656914:A:T	0.14489	0.98593
chr3:101647854:G:A	rs11924013	PDCL3P4	GTEx_v8	Brain_Spinal_cord_cervical_c-1	chr3:101632628:G:A	0.37471	0.989898
chr3:101647854:G:A	rs11924013	PDCL3P4	GTEx_v8	Heart_Left_Ventricle	chr3:101785973:C:T	0.92747	0.919591
chr3:101647854:G:A	rs11924013	PDCL3P4	GTEx_v8	Muscle_Skeletal	chr3:101695258:T:C	0.18492	0.959266
chr3:101647854:G:A	rs11924013	SENP7	GTEx_v8	Skin_Not_Sun_Exposed_Suprapubic	chr3:101619019:T:C	0.10265	0.832286
chr3:101647854:G:A	rs11924013	ZBTB11-AS1	GTEx_v8	Muscle_Skeletal	chr3:101675373:C:T	0.16774	0.997111
chr3:195770872:T:C	rs2260685	MUC20-OT1	CEDAR	T-cell_CD4	chr3:195794660:C:T	0.23412	0.728368
chr3:195770872:T:C	rs2260685	MUC4	GTEx_v8	Esophagus_Mucosa	chr3:195798429:C:A	0.17161	0.762042
chr4:25447603:G:A	rs7671107	ANAPC4	GTEx_v8	Testis	chr4:25387266:C:T	0.23452	0.759545
chr4:25447603:G:A	rs7671107	SEPSECS-AS1	Nedelec_2016	macrophage_naive	chr4:25387266:C:T	0.17908	0.759545
chr4:25447603:G:A	rs7671107	SLC34A2	GTEx_v8	Thyroid	chr4:25446871:A:G	0.99992	0.77015
chr4:105897896:G:A	rs34712979	AC109361.2	GTEx_v8	Artery_Aorta	chr4:105897896:G:A	0.91179	1
chr4:105897896:G:A	rs34712979	AC109361.2	GTEx_v8	Artery_Tibial	chr4:105897896:G:A	0.99721	1
chr4:105897896:G:A	rs34712979	AC109361.2	GTEx_v8	Lung	chr4:105897896:G:A	0.9995	1
chr4:105897896:G:A	rs34712979	AC109361.2	GTEx_v8	Pituitary	chr4:105897896:G:A	0.98854	1
chr4:105897896:G:A	rs34712979	AC109361.2	GTEx_v8	Thyroid	chr4:105897896:G:A	1	1
chr4:105897896:G:A	rs34712979	NPNT	GTEx_v8	Artery_Aorta	chr4:105897896:G:A	0.99424	1
chr4:105897896:G:A	rs34712979	NPNT	GTEx_v8	Artery_Tibial	chr4:105897896:G:A	0.79108	1
chr4:105897896:G:A	rs34712979	NPNT	GTEx_v8	Lung	chr4:105907638:T:C	0.88989	0.841649
chr4:105897896:G:A	rs34712979	NPNT	GTEx_v8	Nerve_Tibial	chr4:105897896:G:A	0.94116	1
chr4:105897896:G:A	rs34712979	NPNT	GTEx_v8	Skin_Sun_Exposed_Lower_leg	chr4:105907638:T:C	0.91224	0.841649
chr4:105897896:G:A	rs34712979	NPNT	TwinsUK	LCL	chr4:105897896:G:A	0.19038	1
chr4:105897896:G:A	rs34712979	NPNT	TwinsUK	skin	chr4:105907638:T:C	0.88445	1
chr6:29947491:C:T	rs2517723	HLA-A	Schmiedel_2018	monocyte_CD16_naive	chr6:29942063:G:A	0.1212	0.650107
chr6:29947491:C:T	rs2517723	HLA-G	Fairfax_2014	monocyte_naive	chr6:29952349:C:T	0.90237	0.751005
chr6:29947553:T:C	rs2517722	HLA-G	Fairfax_2014	monocyte_naive	chr6:29952349:C:T	0.90237	0.751005
chr6:29947491:C:T	rs2517723	HLA-G	Lepik_2017	blood	chr6:29951997:A:G	0.19082	0.993469
chr6:29947553:T:C	rs2517722	HLA-G	Lepik_2017	blood	chr6:29951997:A:G	0.19082	0.993469
chr6:29947491:C:T	rs2517723	HLA-G	Quach_2016	monocyte_Pam3CSK4	chr6:29942211:C:T	0.19309	0.917348
chr6:29947553:T:C	rs2517722	HLA-G	Quach_2016	monocyte_Pam3CSK4	chr6:29942211:C:T	0.19309	0.917348
chr6:29947491:C:T	rs2517723	HLA-G	Schmiedel_2018	CD4_T-cell_anti-CD3-CD28	chr6:29949251:G:C	0.14032	0.978426
chr6:29947553:T:C	rs2517722	HLA-G	Schmiedel_2018	CD4_T-cell_anti-CD3-CD28	chr6:29949251:G:C	0.14032	0.984234
chr6:29947491:C:T	rs2517723	HLA-G	TwinsUK	fat	chr6:29955803:G:C	0.32712	0.953219
chr6:29947553:T:C	rs2517722	HLA-G	TwinsUK	fat	chr6:29955803:G:C	0.32712	0.953219
chr6:29947491:C:T	rs2517723	HLA-G	TwinsUK	skin	chr6:29952539:C:T	0.131	0.758374
chr6:29947553:T:C	rs2517722	HLA-G	TwinsUK	skin	chr6:29952645:T:C	0.13025	0.765833
chr6:31182658:A:G	rs1128175	AL662844.4	FUSION	adipose_naive	chr6:31182658:A:G	0.84723	1
chr6:31461190:G:A	rs2596472	AL662844.4	FUSION	adipose_naive	chr6:31182658:A:G	0.84723	1
chr6:31182658:A:G	rs1128175	AL662844.4	ROSMAP	brain_naive	chr6:31182658:A:G	0.94462	1
chr6:31461190:G:A	rs2596472	AL662844.4	ROSMAP	brain_naive	chr6:31182658:A:G	0.94462	1
chr6:31182658:A:G	rs1128175	AL662844.4	TwinsUK	blood	chr6:31182658:A:G	0.13327	1
chr6:31461190:G:A	rs2596472	AL662844.4	TwinsUK	blood	chr6:31182658:A:G	0.13327	1
chr6:31182658:A:G	rs1128175	CDSN	BrainSeq	brain	chr6:31116036:T:C	0.19007	0.724419
chr6:31461190:G:A	rs2596472	CDSN	BrainSeq	brain	chr6:31116036:T:C	0.19007	0.724419
chr6:31182658:A:G	rs1128175	HCP5	TwinsUK	LCL	chr6:31276437:C:G	0.2194	0.840101
chr6:31461190:G:A	rs2596472	HCP5	TwinsUK	LCL	chr6:31276437:C:G	0.2194	0.840101
chr6:31182658:A:G	rs1128175	PSORS1C1	BrainSeq	brain	chr6:31116036:T:C	0.11034	0.724419
chr6:31461190:G:A	rs2596472	PSORS1C1	BrainSeq	brain	chr6:31116036:T:C	0.11034	0.724419
chr6:32713151:T:G	rs7765379	HLA-DQA1	TwinsUK	LCL	chr6:32713151:T:G	0.34701	0.641405
chr6:32714422:T:C	rs35122968	HLA-DQA1	TwinsUK	LCL	chr6:32713151:T:G	0.34701	0.641405
chr6:32713151:T:G	rs7765379	HLA-DQB2	Lepik_2017	blood	chr6:32707868:G:A	0.64033	0.966539
chr6:32714422:T:C	rs35122968	HLA-DQB2	Lepik_2017	blood	chr6:32707868:G:A	0.64033	0.966539
chr6:32713151:T:G	rs7765379	HLA-DQB2	Schmiedel_2018	monocyte_naive	chr6:32707868:G:A	0.99987	0.966539
chr6:32714422:T:C	rs35122968	HLA-DQB2	Schmiedel_2018	monocyte_naive	chr6:32707868:G:A	0.99987	0.966539
chr6:33081434:C:T	rs928976	HLA-DPA1	HipSci	iPSC	chr6:33081434:C:T	0.91359	1
chr6:33081434:C:T	rs928976	HLA-DPA1	PhLiPS	iPSC	chr6:33081434:C:T	0.36291	0.870344
chr6:33081434:C:T	rs928976	HLA-DPA1	Steinberg_2020	low_grade_cartilage_naive	chr6:33081434:C:T	0.37904	1
chr6:33081434:C:T	rs928976	HLA-DPB1	BLUEPRINT_SE	monocyte	chr6:33088380:AAC:A	0.33883	0.658852
chr6:33081434:C:T	rs928976	HLA-DPB1	BrainSeq	brain	chr6:33089278:T:C	0.16867	0.66169
chr6:33081434:C:T	rs928976	HLA-DPB1	CAP	LCL_naive	chr6:33080909:G:A	0.23196	0.926522
chr6:33081434:C:T	rs928976	HLA-DPB1	HipSci	iPSC	chr6:33105545:A:G	0.32566	0.903113
chr6:33081434:C:T	rs928976	HLA-DPB1	iPSCORE	iPSC	chr6:33106511:C:T	0.2922	0.870344
chr6:33081434:C:T	rs928976	HLA-DPB1	Lepik_2017	blood	chr6:33087470:T:C	0.33057	0.900846
chr6:33081434:C:T	rs928976	HLA-DPB1	TwinsUK	fat	chr6:33093115:C:T	0.18314	0.902867
chr6:33081434:C:T	rs928976	HLA-DPB1	TwinsUK	LCL	chr6:33087761:C:T	0.20254	0.90614
chr6:33081434:C:T	rs928976	HLA-DPB1	TwinsUK	skin	chr6:33087761:C:T	0.15144	0.90614
chr6:41515007:A:C	rs2496644	FOXP4	GTEx_v8	Lung	chr6:41520640:G:A	0.32378	0.886865
chr6:41520640:G:A	rs12660421	FOXP4	GTEx_v8	Lung	chr6:41520640:G:A	0.32378	0.886865
chr6:41522644:G:C	rs41435745	FOXP4	GTEx_v8	Lung	chr6:41520640:G:A	0.32378	0.886865
chr7:22854868:T:C	rs717624	AC005682.1	GTEx_v8	Adipose_Subcutaneous	chr7:22854176:C:G	1	0.686065
chr7:22854868:T:C	rs717624	AC005682.1	GTEx_v8	Adipose_Visceral_Omentum	chr7:22854176:C:G	1	0.686065
chr7:22854868:T:C	rs717624	AC005682.1	GTEx_v8	Adrenal_Gland	chr7:22854176:C:G	0.96608	0.686065
chr7:22854868:T:C	rs717624	AC005682.1	GTEx_v8	Artery_Aorta	chr7:22854176:C:G	1	0.686065
chr7:22854868:T:C	rs717624	AC005682.1	GTEx_v8	Artery_Tibial	chr7:22854176:C:G	1	0.686065
chr7:22854868:T:C	rs717624	AC005682.1	GTEx_v8	Breast_Mammary_Tissue	chr7:22854176:C:G	1	0.686065
chr7:22854868:T:C	rs717624	AC005682.1	GTEx_v8	Esophagus_Gastroesophageal_Junction	chr7:22854176:C:G	1	0.686065
chr7:22854868:T:C	rs717624	AC005682.1	GTEx_v8	Esophagus_Mucosa	chr7:22854176:C:G	0.99998	0.686065
chr7:22854868:T:C	rs717624	AC005682.1	GTEx_v8	Esophagus_Muscularis	chr7:22854176:C:G	1	0.686065
chr7:22854868:T:C	rs717624	AC005682.1	GTEx_v8	Heart_Left_Ventricle	chr7:22854176:C:G	0.99853	0.686065
chr7:22854868:T:C	rs717624	AC005682.1	GTEx_v8	Lung	chr7:22854176:C:G	1	0.686065
chr7:22854868:T:C	rs717624	AC005682.1	GTEx_v8	Nerve_Tibial	chr7:22854176:C:G	0.99969	0.686065
chr7:22854868:T:C	rs717624	AC005682.1	GTEx_v8	Pancreas	chr7:22854176:C:G	0.99998	0.686065
chr7:22854868:T:C	rs717624	AC005682.1	GTEx_v8	Skin_Not_Sun_Exposed_Suprapubic	chr7:22854176:C:G	1	0.686065
chr7:22854868:T:C	rs717624	AC005682.1	GTEx_v8	Skin_Sun_Exposed_Lower_leg	chr7:22854176:C:G	1	0.686065
chr7:22854868:T:C	rs717624	AC005682.1	GTEx_v8	Thyroid	chr7:22854176:C:G	0.9998	0.686065
chr7:22854868:T:C	rs717624	AC005682.1	GTEx_v8	Whole_Blood	chr7:22854176:C:G	1	0.686065
chr7:22854868:T:C	rs717624	SNHG26	BLUEPRINT_SE	monocyte	chr7:22854176:C:G	1	0.686065
chr7:22854868:T:C	rs717624	SNHG26	CAP	LCL_naive	chr7:22854176:C:G	0.24981	0.686065
chr7:22854868:T:C	rs717624	SNHG26	FUSION	adipose_naive	chr7:22854176:C:G	1	0.686065
chr7:22854868:T:C	rs717624	SNHG26	FUSION	muscle_naive	chr7:22854176:C:G	0.12129	0.686065
chr7:22854868:T:C	rs717624	SNHG26	GENCORD	fibroblast	chr7:22854176:C:G	1	0.686065
chr7:22854868:T:C	rs717624	SNHG26	GEUVADIS	LCL	chr7:22854176:C:G	0.9988	0.686065
chr7:22854868:T:C	rs717624	SNHG26	GTEx_v8	Adipose_Subcutaneous	chr7:22854176:C:G	1	0.686065
chr7:22854868:T:C	rs717624	SNHG26	GTEx_v8	Adipose_Visceral_Omentum	chr7:22854176:C:G	1	0.686065
chr7:22854868:T:C	rs717624	SNHG26	GTEx_v8	Adrenal_Gland	chr7:22854176:C:G	0.99031	0.686065
chr7:22854868:T:C	rs717624	SNHG26	GTEx_v8	Artery_Aorta	chr7:22854176:C:G	1	0.686065
chr7:22854868:T:C	rs717624	SNHG26	GTEx_v8	Artery_Coronary	chr7:22854176:C:G	0.97637	0.686065
chr7:22854868:T:C	rs717624	SNHG26	GTEx_v8	Artery_Tibial	chr7:22854176:C:G	1	0.686065
chr7:22854868:T:C	rs717624	SNHG26	GTEx_v8	Breast_Mammary_Tissue	chr7:22854176:C:G	1	0.686065
chr7:22854868:T:C	rs717624	SNHG26	GTEx_v8	Cells_Cultured_fibroblasts	chr7:22854176:C:G	1	0.686065
chr7:22854868:T:C	rs717624	SNHG26	GTEx_v8	Colon_Sigmoid	chr7:22854176:C:G	0.99995	0.686065
chr7:22854868:T:C	rs717624	SNHG26	GTEx_v8	Colon_Transverse	chr7:22854176:C:G	0.99708	0.686065
chr7:22854868:T:C	rs717624	SNHG26	GTEx_v8	Esophagus_Gastroesophageal_Junction	chr7:22856612:G:C	0.26414	0.980903
chr7:22854868:T:C	rs717624	SNHG26	GTEx_v8	Esophagus_Mucosa	chr7:22854176:C:G	1	0.686065
chr7:22854868:T:C	rs717624	SNHG26	GTEx_v8	Esophagus_Muscularis	chr7:22854176:C:G	1	0.686065
chr7:22854868:T:C	rs717624	SNHG26	GTEx_v8	Heart_Atrial_Appendage	chr7:22854176:C:G	0.99997	0.686065
chr7:22854868:T:C	rs717624	SNHG26	GTEx_v8	Heart_Left_Ventricle	chr7:22854176:C:G	1	0.686065
chr7:22854868:T:C	rs717624	SNHG26	GTEx_v8	Liver	chr7:22854176:C:G	0.93817	0.686065
chr7:22854868:T:C	rs717624	SNHG26	GTEx_v8	Lung	chr7:22854176:C:G	1	0.686065
chr7:22854868:T:C	rs717624	SNHG26	GTEx_v8	Minor_Salivary_Gland	chr7:22854176:C:G	0.98496	0.686065
chr7:22854868:T:C	rs717624	SNHG26	GTEx_v8	Muscle_Skeletal	chr7:22854176:C:G	1	0.686065
chr7:22854868:T:C	rs717624	SNHG26	GTEx_v8	Nerve_Tibial	chr7:22854176:C:G	1	0.686065
chr7:22854868:T:C	rs717624	SNHG26	GTEx_v8	Pancreas	chr7:22854176:C:G	1	0.686065
chr7:22854868:T:C	rs717624	SNHG26	GTEx_v8	Skin_Not_Sun_Exposed_Suprapubic	chr7:22854176:C:G	1	0.686065
chr7:22854868:T:C	rs717624	SNHG26	GTEx_v8	Skin_Sun_Exposed_Lower_leg	chr7:22854176:C:G	1	0.686065
chr7:22854868:T:C	rs717624	SNHG26	GTEx_v8	Spleen	chr7:22854176:C:G	0.99808	0.686065
chr7:22854868:T:C	rs717624	SNHG26	GTEx_v8	Stomach	chr7:22854176:C:G	0.99983	0.686065
chr7:22854868:T:C	rs717624	SNHG26	GTEx_v8	Testis	chr7:22854373:A:C	0.38568	0.686065
chr7:22854868:T:C	rs717624	SNHG26	GTEx_v8	Thyroid	chr7:22854176:C:G	1	0.686065
chr7:22854868:T:C	rs717624	SNHG26	GTEx_v8	Whole_Blood	chr7:22854176:C:G	1	0.686065
chr7:22854868:T:C	rs717624	SNHG26	Lepik_2017	blood	chr7:22854176:C:G	0.99995	0.686065
chr7:22854868:T:C	rs717624	SNHG26	Nedelec_2016	macrophage_Listeria	chr7:22854176:C:G	1	0.686065
chr7:22854868:T:C	rs717624	SNHG26	Nedelec_2016	macrophage_naive	chr7:22854176:C:G	0.9985	0.686065
chr7:22854868:T:C	rs717624	SNHG26	Nedelec_2016	macrophage_Salmonella	chr7:22854176:C:G	0.96644	0.686065
chr7:22854868:T:C	rs717624	SNHG26	Quach_2016	monocyte_IAV	chr7:22854176:C:G	0.99999	0.686065
chr7:22854868:T:C	rs717624	SNHG26	Quach_2016	monocyte_LPS	chr7:22854176:C:G	1	0.686065
chr7:22854868:T:C	rs717624	SNHG26	Quach_2016	monocyte_naive	chr7:22854176:C:G	1	0.686065
chr7:22854868:T:C	rs717624	SNHG26	Quach_2016	monocyte_Pam3CSK4	chr7:22854176:C:G	1	0.686065
chr7:22854868:T:C	rs717624	SNHG26	Quach_2016	monocyte_R848	chr7:22854176:C:G	1	0.686065
chr7:22854868:T:C	rs717624	SNHG26	Schmiedel_2018	monocyte_CD16_naive	chr7:22854176:C:G	0.9948	0.686065
chr7:22854868:T:C	rs717624	SNHG26	Schmiedel_2018	monocyte_naive	chr7:22854176:C:G	0.99999	0.686065
chr7:22854868:T:C	rs717624	SNHG26	Schmiedel_2018	Th17_memory	chr7:22854176:C:G	0.99999	0.686065
chr7:22854868:T:C	rs717624	SNHG26	Steinberg_2020	low_grade_cartilage_naive	chr7:22854176:C:G	0.95414	0.686065
chr7:22854868:T:C	rs717624	SNHG26	TwinsUK	fat	chr7:22854176:C:G	0.99999	0.686065
chr7:22854868:T:C	rs717624	SNHG26	TwinsUK	LCL	chr7:22854176:C:G	0.14786	0.686065
chr7:22854868:T:C	rs717624	SNHG26	TwinsUK	skin	chr7:22854176:C:G	1	0.686065
chr7:75622276:CA:C	NA	HIP1	Alasoo_2018	macrophage_IFNg	chr7:75631137:T:A	0.26782	0.902184
chr7:75622276:CA:C	NA	HIP1	Alasoo_2018	macrophage_IFNg+Salmonella	chr7:75625516:G:C	0.19281	0.927338
chr7:75622276:CA:C	NA	HIP1	Alasoo_2018	macrophage_naive	chr7:75618011:C:T	0.84743	0.902184
chr7:75622276:CA:C	NA	HIP1	Alasoo_2018	macrophage_Salmonella	chr7:75624854:T:C	0.16108	0.961596
chr7:75622276:CA:C	NA	HIP1	BLUEPRINT_SE	monocyte	chr7:75618011:C:T	1	0.902184
chr7:75622276:CA:C	NA	HIP1	BLUEPRINT_SE	neutrophil	chr7:75618011:C:T	1	0.902184
chr7:75622276:CA:C	NA	HIP1	CEDAR	monocyte_CD14	chr7:75626173:A:G	0.25499	0.927338
chr7:75622276:CA:C	NA	HIP1	CEDAR	neutrophil_CD15	chr7:75618011:C:T	0.99997	0.902184
chr7:75622276:CA:C	NA	HIP1	Fairfax_2014	monocyte_LPS24	chr7:75618011:C:T	0.25131	0.902184
chr7:75622276:CA:C	NA	HIP1	Fairfax_2014	monocyte_naive	chr7:75618011:C:T	0.73459	0.902184
chr7:75622276:CA:C	NA	HIP1	GTEx_v8	Adipose_Visceral_Omentum	chr7:75629670:A:G	0.15516	0.902184
chr7:75622276:CA:C	NA	HIP1	GTEx_v8	Breast_Mammary_Tissue	chr7:75618206:A:G	0.37097	0.955605
chr7:75622276:CA:C	NA	HIP1	GTEx_v8	Lung	chr7:75618011:C:T	0.56072	0.902184
chr7:75622276:CA:C	NA	HIP1	GTEx_v8	Nerve_Tibial	chr7:75618011:C:T	0.81641	0.902184
chr7:75622276:CA:C	NA	HIP1	GTEx_v8	Thyroid	chr7:75624854:T:C	0.49392	0.927338
chr7:75622276:CA:C	NA	HIP1	GTEx_v8	Whole_Blood	chr7:75618011:C:T	1	0.902184
chr7:75622276:CA:C	NA	HIP1	Lepik_2017	blood	chr7:75618011:C:T	1	0.902184
chr7:75622276:CA:C	NA	HIP1	Naranbhai_2015	neutrophil_CD16	chr7:75618011:C:T	0.99985	0.902184
chr7:75622276:CA:C	NA	HIP1	Quach_2016	monocyte_LPS	chr7:75618011:C:T	0.37616	0.902184
chr7:75622276:CA:C	NA	HIP1	Quach_2016	monocyte_Pam3CSK4	chr7:75626173:A:G	0.94591	0.923191
chr7:75622276:CA:C	NA	HIP1	Quach_2016	monocyte_R848	chr7:75626173:A:G	0.65168	0.923191
chr7:75622276:CA:C	NA	HIP1	Schmiedel_2018	monocyte_naive	chr7:75618011:C:T	0.49873	0.955605
chr7:75622276:CA:C	NA	HIP1	TwinsUK	blood	chr7:75618011:C:T	0.944	0.902184
chr7:75622276:CA:C	NA	HIP1	TwinsUK	fat	chr7:75623396:T:C	0.41918	0.902184
chr7:75622276:CA:C	NA	POM121C	BLUEPRINT_SE	neutrophil	chr7:75618011:C:T	0.29991	0.902184
chr7:100032719:C:T	rs2897075	AZGP1P1	GTEx_v8	Breast_Mammary_Tissue	chr7:99978445:G:A	0.21549	0.601079
chr7:100032719:C:T	rs2897075	CNPY4	CEDAR	T-cell_CD4	chr7:100017228:T:A	0.11232	0.984848
chr7:100032719:C:T	rs2897075	PILRB	Naranbhai_2015	neutrophil_CD16	chr7:100002604:TTATG:T	0.81409	0.642464
chr8:60513412:G:A	rs2875968	CA8	Schmiedel_2018	monocyte_CD16_naive	chr8:60394988:C:T	0.39462	0.942645
chr8:60513412:G:A	rs2875968	LINC01301	GTEx_v8	Brain_Caudate_basal_ganglia	chr8:60619154:A:T	0.15915	0.976478
chr8:60513412:G:A	rs2875968	LINC01301	GTEx_v8	Thyroid	chr8:60619154:A:T	0.11373	0.976478
chr8:60513412:G:A	rs2875968	RAB2A	CAP	LCL_statin	chr8:60625034:A:AAATG	0.1682	0.963696
chr8:60513412:G:A	rs2875968	RAB2A	GEUVADIS	LCL	chr8:60483273:T:C	0.1204	0.989833
chr8:60513412:G:A	rs2875968	RAB2A	GTEx_v8	Colon_Sigmoid	chr8:60483273:T:C	0.28234	0.989833
chr8:60513412:G:A	rs2875968	RAB2A	GTEx_v8	Colon_Transverse	chr8:60625034:A:AAATG	0.14024	0.963696
chr8:60513412:G:A	rs2875968	RAB2A	GTEx_v8	Esophagus_Mucosa	chr8:60625034:A:AAATG	0.18213	0.963696
chr8:60513412:G:A	rs2875968	RAB2A	Nedelec_2016	macrophage_naive	chr8:60625034:A:AAATG	0.10839	0.963696
chr8:60513412:G:A	rs2875968	RAB2A	Nedelec_2016	macrophage_Salmonella	chr8:60625034:A:AAATG	0.21296	0.963696
chr8:60513412:G:A	rs2875968	RAB2A	Quach_2016	monocyte_naive	chr8:60493638:T:C	0.10778	0.997797
chr8:60513412:G:A	rs2875968	RAB2A	Quach_2016	monocyte_R848	chr8:60493638:T:C	0.14766	0.997797
chr8:60513412:G:A	rs2875968	RAB2A	Schmiedel_2018	CD8_T-cell_anti-CD3-CD28	chr8:60480165:A:G	0.14097	0.948248
chr9:33425186:GTAAC:G	rs60840586	AQP3	GTEx_v8	Breast_Mammary_Tissue	chr9:33419719:C:G	0.13737	0.701438
chr9:33425186:GTAAC:G	rs60840586	AQP3	GTEx_v8	Thyroid	chr9:33419788:G:A	0.20073	0.694967
chr9:33425186:GTAAC:G	rs60840586	AQP3	Steinberg_2020	high_grade_cartilage_naive	chr9:33417125:A:C	0.73072	0.602499
chr9:33425186:GTAAC:G	rs60840586	AQP3	TwinsUK	fat	chr9:33419732:T:C	0.24716	0.701438
chr9:133257521:T:TC	rs8176719	ABO	BLUEPRINT_PE	T-cell	chr9:133270637:A:AT	0.30862	0.985707
chr9:133271182:T:C	rs550057	ABO	BLUEPRINT_PE	T-cell	chr9:133270637:A:AT	0.30862	0.985707
chr9:133273813:C:T	rs505922	ABO	BLUEPRINT_PE	T-cell	chr9:133270637:A:AT	0.30862	0.985707
chr9:133257521:T:TC	rs8176719	ABO	BrainSeq	brain	chr9:133257521:T:TC	0.99995	0.889149
chr9:133271182:T:C	rs550057	ABO	BrainSeq	brain	chr9:133257521:T:TC	0.99995	0.889149
chr9:133273813:C:T	rs505922	ABO	BrainSeq	brain	chr9:133257521:T:TC	0.99995	0.889149
chr9:133257521:T:TC	rs8176719	ABO	FUSION	muscle_naive	chr9:133257521:T:TC	0.36573	0.889149
chr9:133271182:T:C	rs550057	ABO	FUSION	muscle_naive	chr9:133257521:T:TC	0.36573	0.889149
chr9:133273813:C:T	rs505922	ABO	FUSION	muscle_naive	chr9:133257521:T:TC	0.36573	0.889149
chr9:133257521:T:TC	rs8176719	ABO	GENCORD	T-cell	chr9:133270497:G:GA	0.67014	0.986305
chr9:133271182:T:C	rs550057	ABO	GENCORD	T-cell	chr9:133270497:G:GA	0.67014	0.986305
chr9:133273813:C:T	rs505922	ABO	GENCORD	T-cell	chr9:133270497:G:GA	0.67014	0.986305
chr9:133257521:T:TC	rs8176719	ABO	GTEx_v8	Adipose_Subcutaneous	chr9:133257521:T:TC	1	0.889149
chr9:133271182:T:C	rs550057	ABO	GTEx_v8	Adipose_Subcutaneous	chr9:133257521:T:TC	1	0.889149
chr9:133273813:C:T	rs505922	ABO	GTEx_v8	Adipose_Subcutaneous	chr9:133257521:T:TC	1	0.889149
chr9:133257521:T:TC	rs8176719	ABO	GTEx_v8	Adipose_Visceral_Omentum	chr9:133257521:T:TC	1	0.889149
chr9:133271182:T:C	rs550057	ABO	GTEx_v8	Adipose_Visceral_Omentum	chr9:133257521:T:TC	1	0.889149
chr9:133273813:C:T	rs505922	ABO	GTEx_v8	Adipose_Visceral_Omentum	chr9:133257521:T:TC	1	0.889149
chr9:133257521:T:TC	rs8176719	ABO	GTEx_v8	Artery_Coronary	chr9:133257521:T:TC	0.99519	0.889149
chr9:133271182:T:C	rs550057	ABO	GTEx_v8	Artery_Coronary	chr9:133257521:T:TC	0.99519	0.889149
chr9:133273813:C:T	rs505922	ABO	GTEx_v8	Artery_Coronary	chr9:133257521:T:TC	0.99519	0.889149
chr9:133257521:T:TC	rs8176719	ABO	GTEx_v8	Artery_Tibial	chr9:133257521:T:TC	1	0.889149
chr9:133271182:T:C	rs550057	ABO	GTEx_v8	Artery_Tibial	chr9:133257521:T:TC	1	0.889149
chr9:133273813:C:T	rs505922	ABO	GTEx_v8	Artery_Tibial	chr9:133257521:T:TC	1	0.889149
chr9:133257521:T:TC	rs8176719	ABO	GTEx_v8	Brain_Nucleus_accumbens_basal_ganglia	chr9:133257521:T:TC	0.37635	0.889149
chr9:133271182:T:C	rs550057	ABO	GTEx_v8	Brain_Nucleus_accumbens_basal_ganglia	chr9:133257521:T:TC	0.37635	0.889149
chr9:133273813:C:T	rs505922	ABO	GTEx_v8	Brain_Nucleus_accumbens_basal_ganglia	chr9:133257521:T:TC	0.37635	0.889149
chr9:133257521:T:TC	rs8176719	ABO	GTEx_v8	Breast_Mammary_Tissue	chr9:133257521:T:TC	0.87149	0.889149
chr9:133271182:T:C	rs550057	ABO	GTEx_v8	Breast_Mammary_Tissue	chr9:133257521:T:TC	0.87149	0.889149
chr9:133273813:C:T	rs505922	ABO	GTEx_v8	Breast_Mammary_Tissue	chr9:133257521:T:TC	0.87149	0.889149
chr9:133257521:T:TC	rs8176719	ABO	GTEx_v8	Colon_Sigmoid	chr9:133257521:T:TC	0.99865	0.889149
chr9:133271182:T:C	rs550057	ABO	GTEx_v8	Colon_Sigmoid	chr9:133257521:T:TC	0.99865	0.889149
chr9:133273813:C:T	rs505922	ABO	GTEx_v8	Colon_Sigmoid	chr9:133257521:T:TC	0.99865	0.889149
chr9:133257521:T:TC	rs8176719	ABO	GTEx_v8	Colon_Transverse	chr9:133273813:C:T	0.17708	1
chr9:133271182:T:C	rs550057	ABO	GTEx_v8	Colon_Transverse	chr9:133273813:C:T	0.17708	1
chr9:133273813:C:T	rs505922	ABO	GTEx_v8	Colon_Transverse	chr9:133273813:C:T	0.17708	1
chr9:133257521:T:TC	rs8176719	ABO	GTEx_v8	Esophagus_Gastroesophageal_Junction	chr9:133257521:T:TC	0.99998	0.889149
chr9:133271182:T:C	rs550057	ABO	GTEx_v8	Esophagus_Gastroesophageal_Junction	chr9:133257521:T:TC	0.99998	0.889149
chr9:133273813:C:T	rs505922	ABO	GTEx_v8	Esophagus_Gastroesophageal_Junction	chr9:133257521:T:TC	0.99998	0.889149
chr9:133257521:T:TC	rs8176719	ABO	GTEx_v8	Esophagus_Mucosa	chr9:133271745:T:C	0.11937	0.988266
chr9:133271182:T:C	rs550057	ABO	GTEx_v8	Esophagus_Mucosa	chr9:133271745:T:C	0.11937	0.988266
chr9:133273813:C:T	rs505922	ABO	GTEx_v8	Esophagus_Mucosa	chr9:133271745:T:C	0.11937	0.988266
chr9:133257521:T:TC	rs8176719	ABO	GTEx_v8	Esophagus_Muscularis	chr9:133257521:T:TC	1	0.889149
chr9:133271182:T:C	rs550057	ABO	GTEx_v8	Esophagus_Muscularis	chr9:133257521:T:TC	1	0.889149
chr9:133273813:C:T	rs505922	ABO	GTEx_v8	Esophagus_Muscularis	chr9:133257521:T:TC	1	0.889149
chr9:133257521:T:TC	rs8176719	ABO	GTEx_v8	Heart_Atrial_Appendage	chr9:133257521:T:TC	0.98817	0.889149
chr9:133271182:T:C	rs550057	ABO	GTEx_v8	Heart_Atrial_Appendage	chr9:133257521:T:TC	0.98817	0.889149
chr9:133273813:C:T	rs505922	ABO	GTEx_v8	Heart_Atrial_Appendage	chr9:133257521:T:TC	0.98817	0.889149
chr9:133257521:T:TC	rs8176719	ABO	GTEx_v8	Heart_Left_Ventricle	chr9:133257521:T:TC	1	0.889149
chr9:133271182:T:C	rs550057	ABO	GTEx_v8	Heart_Left_Ventricle	chr9:133257521:T:TC	1	0.889149
chr9:133273813:C:T	rs505922	ABO	GTEx_v8	Heart_Left_Ventricle	chr9:133257521:T:TC	1	0.889149
chr9:133257521:T:TC	rs8176719	ABO	GTEx_v8	Liver	chr9:133257521:T:TC	0.91507	0.889149
chr9:133271182:T:C	rs550057	ABO	GTEx_v8	Liver	chr9:133257521:T:TC	0.91507	0.889149
chr9:133273813:C:T	rs505922	ABO	GTEx_v8	Liver	chr9:133257521:T:TC	0.91507	0.889149
chr9:133257521:T:TC	rs8176719	ABO	GTEx_v8	Lung	chr9:133257521:T:TC	0.99813	0.889149
chr9:133271182:T:C	rs550057	ABO	GTEx_v8	Lung	chr9:133257521:T:TC	0.99813	0.889149
chr9:133273813:C:T	rs505922	ABO	GTEx_v8	Lung	chr9:133257521:T:TC	0.99813	0.889149
chr9:133257521:T:TC	rs8176719	ABO	GTEx_v8	Muscle_Skeletal	chr9:133257521:T:TC	1	0.889149
chr9:133271182:T:C	rs550057	ABO	GTEx_v8	Muscle_Skeletal	chr9:133257521:T:TC	1	0.889149
chr9:133273813:C:T	rs505922	ABO	GTEx_v8	Muscle_Skeletal	chr9:133257521:T:TC	1	0.889149
chr9:133257521:T:TC	rs8176719	ABO	GTEx_v8	Pancreas	chr9:133271745:T:C	0.22039	0.988266
chr9:133271182:T:C	rs550057	ABO	GTEx_v8	Pancreas	chr9:133271745:T:C	0.22039	0.988266
chr9:133273813:C:T	rs505922	ABO	GTEx_v8	Pancreas	chr9:133271745:T:C	0.22039	0.988266
chr9:133257521:T:TC	rs8176719	ABO	GTEx_v8	Pituitary	chr9:133257521:T:TC	0.77551	0.889149
chr9:133271182:T:C	rs550057	ABO	GTEx_v8	Pituitary	chr9:133257521:T:TC	0.77551	0.889149
chr9:133273813:C:T	rs505922	ABO	GTEx_v8	Pituitary	chr9:133257521:T:TC	0.77551	0.889149
chr9:133257521:T:TC	rs8176719	ABO	GTEx_v8	Spleen	chr9:133257521:T:TC	0.94418	0.889149
chr9:133271182:T:C	rs550057	ABO	GTEx_v8	Spleen	chr9:133257521:T:TC	0.94418	0.889149
chr9:133273813:C:T	rs505922	ABO	GTEx_v8	Spleen	chr9:133257521:T:TC	0.94418	0.889149
chr9:133257521:T:TC	rs8176719	ABO	GTEx_v8	Uterus	chr9:133257521:T:TC	0.17056	0.889149
chr9:133271182:T:C	rs550057	ABO	GTEx_v8	Uterus	chr9:133257521:T:TC	0.17056	0.889149
chr9:133273813:C:T	rs505922	ABO	GTEx_v8	Uterus	chr9:133257521:T:TC	0.17056	0.889149
chr9:133257521:T:TC	rs8176719	ABO	iPSCORE	iPSC	chr9:133257521:T:TC	0.83841	0.889149
chr9:133271182:T:C	rs550057	ABO	iPSCORE	iPSC	chr9:133257521:T:TC	0.83841	0.889149
chr9:133273813:C:T	rs505922	ABO	iPSCORE	iPSC	chr9:133257521:T:TC	0.83841	0.889149
chr9:133257521:T:TC	rs8176719	ABO	Lepik_2017	blood	chr9:133257521:T:TC	1	0.889149
chr9:133271182:T:C	rs550057	ABO	Lepik_2017	blood	chr9:133257521:T:TC	1	0.889149
chr9:133273813:C:T	rs505922	ABO	Lepik_2017	blood	chr9:133257521:T:TC	1	0.889149
chr9:133257521:T:TC	rs8176719	ABO	Quach_2016	monocyte_IAV	chr9:133270637:A:AT	0.53067	0.986305
chr9:133271182:T:C	rs550057	ABO	Quach_2016	monocyte_IAV	chr9:133270637:A:AT	0.53067	0.986305
chr9:133273813:C:T	rs505922	ABO	Quach_2016	monocyte_IAV	chr9:133270637:A:AT	0.53067	0.986305
chr9:133257521:T:TC	rs8176719	ABO	Quach_2016	monocyte_LPS	chr9:133270497:G:GA	0.52845	0.986305
chr9:133271182:T:C	rs550057	ABO	Quach_2016	monocyte_LPS	chr9:133270497:G:GA	0.52845	0.986305
chr9:133273813:C:T	rs505922	ABO	Quach_2016	monocyte_LPS	chr9:133270497:G:GA	0.52845	0.986305
chr9:133257521:T:TC	rs8176719	ABO	Quach_2016	monocyte_R848	chr9:133270497:G:GA	0.56758	0.986305
chr9:133271182:T:C	rs550057	ABO	Quach_2016	monocyte_R848	chr9:133270497:G:GA	0.56758	0.986305
chr9:133273813:C:T	rs505922	ABO	Quach_2016	monocyte_R848	chr9:133270497:G:GA	0.56758	0.986305
chr9:133257521:T:TC	rs8176719	ABO	TwinsUK	blood	chr9:133270637:A:AT	0.60604	0.986305
chr9:133271182:T:C	rs550057	ABO	TwinsUK	blood	chr9:133270637:A:AT	0.60604	0.986305
chr9:133273813:C:T	rs505922	ABO	TwinsUK	blood	chr9:133270637:A:AT	0.60604	0.986305
chr9:133257521:T:TC	rs8176719	ABO	van_de_Bunt_2015	pancreatic_islet	chr9:133270497:G:GA	0.56723	0.986305
chr9:133271182:T:C	rs550057	ABO	van_de_Bunt_2015	pancreatic_islet	chr9:133270497:G:GA	0.56723	0.986305
chr9:133273813:C:T	rs505922	ABO	van_de_Bunt_2015	pancreatic_islet	chr9:133270497:G:GA	0.56723	0.986305
chr9:133257521:T:TC	rs8176719	OBP2B	GTEx_v8	Skin_Sun_Exposed_Lower_leg	chr9:133257521:T:TC	0.14318	0.889149
chr9:133271182:T:C	rs550057	OBP2B	GTEx_v8	Skin_Sun_Exposed_Lower_leg	chr9:133257521:T:TC	0.14318	0.889149
chr9:133273813:C:T	rs505922	OBP2B	GTEx_v8	Skin_Sun_Exposed_Lower_leg	chr9:133257521:T:TC	0.14318	0.889149
chr10:79977061:G:A	rs3934643	MBL1P	GTEx_v8	Ovary	chr10:79830251:T:C	0.14111	0.629957
chr10:79977061:G:A	rs3934643	PLAC9	GTEx_v8	Breast_Mammary_Tissue	chr10:80142187:G:C	0.17983	0.653338
chr10:79977061:G:A	rs3934643	PLAC9	GTEx_v8	Esophagus_Gastroesophageal_Junction	chr10:80142187:G:C	0.20288	0.653338
chr10:79977061:G:A	rs3934643	PLAC9	GTEx_v8	Esophagus_Muscularis	chr10:80194582:G:A	0.24299	0.653338
chr10:79977061:G:A	rs3934643	SFTPD	GTEx_v8	Artery_Aorta	chr10:79948988:T:C	0.16085	0.988312
chr10:79977061:G:A	rs3934643	SFTPD	GTEx_v8	Artery_Tibial	chr10:79948257:C:T	0.24014	0.960834
chr10:79977061:G:A	rs3934643	SFTPD	GTEx_v8	Esophagus_Gastroesophageal_Junction	chr10:79942966:T:C	0.13088	0.978889
chr10:79977061:G:A	rs3934643	SFTPD	GTEx_v8	Esophagus_Muscularis	chr10:79948257:C:T	0.70169	0.960834
chr11:1219991:G:T	rs35705950	MUC5B	GTEx_v8	Lung	chr11:1219991:G:T	1	1
chr11:34479140:G:A	rs1323690	CAT	GTEx_v8	Thyroid	chr11:34482745:G:A	0.56258	0.994857
chr11:34480495:C:T	rs7949972	CAT	GTEx_v8	Thyroid	chr11:34482745:G:A	0.56258	0.994857
chr11:34479140:G:A	rs1323690	ELF5	GTEx_v8	Lung	chr11:34507219:C:T	0.99778	0.840971
chr11:34480495:C:T	rs7949972	ELF5	GTEx_v8	Lung	chr11:34507219:C:T	0.99778	0.840971
chr12:112922758:T:C	rs10850094	OAS1	BLUEPRINT_SE	monocyte	chr12:112911065:G:A	0.15905	0.728206
chr12:112923312:C:T	rs10850097	OAS1	BLUEPRINT_SE	monocyte	chr12:112911065:G:A	0.15905	0.728206
chr12:112922758:T:C	rs10850094	OAS1	CEDAR	B-cell_CD19	chr12:112919404:G:A	0.20766	0.995265
chr12:112923312:C:T	rs10850097	OAS1	CEDAR	B-cell_CD19	chr12:112919404:G:A	0.20766	0.995265
chr12:112922758:T:C	rs10850094	OAS1	CEDAR	ileum	chr12:112919388:G:A	0.1986	0.984164
chr12:112923312:C:T	rs10850097	OAS1	CEDAR	ileum	chr12:112919388:G:A	0.1986	0.984164
chr12:112922758:T:C	rs10850094	OAS1	CEDAR	monocyte_CD14	chr12:112919388:G:A	0.53132	0.984164
chr12:112923312:C:T	rs10850097	OAS1	CEDAR	monocyte_CD14	chr12:112919388:G:A	0.53132	0.984164
chr12:112922758:T:C	rs10850094	OAS1	CEDAR	rectum	chr12:112923312:C:T	0.50366	0.992334
chr12:112923312:C:T	rs10850097	OAS1	CEDAR	rectum	chr12:112923312:C:T	0.50366	0.992334
chr12:112922758:T:C	rs10850094	OAS1	CEDAR	T-cell_CD4	chr12:112919388:G:A	0.33961	0.98314
chr12:112923312:C:T	rs10850097	OAS1	CEDAR	T-cell_CD4	chr12:112919388:G:A	0.33961	0.98314
chr12:112922758:T:C	rs10850094	OAS1	CEDAR	transverse_colon	chr12:112923312:C:T	0.50366	0.992334
chr12:112923312:C:T	rs10850097	OAS1	CEDAR	transverse_colon	chr12:112923312:C:T	0.50366	0.992334
chr12:112922758:T:C	rs10850094	OAS1	Fairfax_2012	B-cell_CD19	chr12:112919388:G:A	0.98024	0.984164
chr12:112923312:C:T	rs10850097	OAS1	Fairfax_2012	B-cell_CD19	chr12:112919388:G:A	0.98024	0.984164
chr12:112922758:T:C	rs10850094	OAS1	Fairfax_2014	monocyte_IFN24	chr12:112919388:G:A	0.99993	0.984164
chr12:112923312:C:T	rs10850097	OAS1	Fairfax_2014	monocyte_IFN24	chr12:112919388:G:A	0.99993	0.984164
chr12:112922758:T:C	rs10850094	OAS1	Fairfax_2014	monocyte_LPS2	chr12:112919388:G:A	0.99967	0.728206
chr12:112923312:C:T	rs10850097	OAS1	Fairfax_2014	monocyte_LPS2	chr12:112919388:G:A	0.99967	0.728206
chr12:112922758:T:C	rs10850094	OAS1	Fairfax_2014	monocyte_LPS24	chr12:112919388:G:A	0.63175	0.98314
chr12:112923312:C:T	rs10850097	OAS1	Fairfax_2014	monocyte_LPS24	chr12:112919388:G:A	0.63175	0.98314
chr12:112922758:T:C	rs10850094	OAS1	Fairfax_2014	monocyte_naive	chr12:112919388:G:A	1	0.984164
chr12:112923312:C:T	rs10850097	OAS1	Fairfax_2014	monocyte_naive	chr12:112919388:G:A	1	0.984164
chr12:112922758:T:C	rs10850094	OAS1	GTEx_v8	Adipose_Subcutaneous	chr12:112919388:G:A	0.56863	0.984164
chr12:112923312:C:T	rs10850097	OAS1	GTEx_v8	Adipose_Subcutaneous	chr12:112919388:G:A	0.56863	0.984164
chr12:112922758:T:C	rs10850094	OAS3	GTEx_v8	Cells_Cultured_fibroblasts	chr12:112938515:C:T	0.52933	0.935055
chr12:112923312:C:T	rs10850097	OAS3	GTEx_v8	Cells_Cultured_fibroblasts	chr12:112938515:C:T	0.52933	0.935055
chr12:112922758:T:C	rs10850094	OAS3	Quach_2016	monocyte_IAV	chr12:112938583:G:A	0.59144	0.92967
chr12:112923312:C:T	rs10850097	OAS3	Quach_2016	monocyte_IAV	chr12:112938583:G:A	0.59144	0.92967
chr13:112881427:C:T	rs12585036	AL139384.1	GTEx_v8	Artery_Coronary	chr13:112889041:C:T	0.15437	0.888732
chr13:112881427:C:T	rs12585036	ATP11A	BLUEPRINT_SE	monocyte	chr13:112880670:C:G	0.30145	0.987379
chr13:112881427:C:T	rs12585036	ATP11A	GTEx_v8	Artery_Aorta	chr13:112880670:C:G	0.35238	0.987379
chr13:112881427:C:T	rs12585036	ATP11A	GTEx_v8	Esophagus_Mucosa	chr13:112906768:G:A	0.32745	0.987379
chr13:112881427:C:T	rs12585036	ATP11A	GTEx_v8	Skin_Not_Sun_Exposed_Suprapubic	chr13:112880670:C:G	0.36828	0.987379
chr13:112881427:C:T	rs12585036	ATP11A	GTEx_v8	Skin_Sun_Exposed_Lower_leg	chr13:112880670:C:G	0.72608	0.987379
chr13:112881427:C:T	rs12585036	ATP11A	TwinsUK	LCL	chr13:112889041:C:T	0.1769	0.97302
chr16:89196249:G:A	rs117169628	AC137932.1	GTEx_v8	Skin_Sun_Exposed_Lower_leg	chr16:89202770:G:T	0.2579	0.77963
chr16:89196249:G:A	rs117169628	ACSF3	GTEx_v8	Cells_Cultured_fibroblasts	chr16:89132700:G:A	0.46326	0.707626
chr16:89196249:G:A	rs117169628	ACSF3	GTEx_v8	Heart_Atrial_Appendage	chr16:89138418:C:A	0.12261	0.632464
chr16:89196249:G:A	rs117169628	ACSF3	GTEx_v8	Heart_Left_Ventricle	chr16:89132700:G:A	0.47172	0.707626
chr16:89196249:G:A	rs117169628	ACSF3	GTEx_v8	Lung	chr16:89110549:G:A	0.27681	0.620404
chr16:89196249:G:A	rs117169628	ACSF3	GTEx_v8	Pancreas	chr16:89134987:C:T	0.19506	0.67576
chr16:89196249:G:A	rs117169628	ACSF3	HipSci	iPSC	chr16:89132700:G:A	0.49673	0.707626
chr16:89196249:G:A	rs117169628	CDH15	GENCORD	fibroblast	chr16:89193285:G:A	0.37361	0.699889
chr16:89196249:G:A	rs117169628	CDH15	GTEx_v8	Adipose_Visceral_Omentum	chr16:89197759:C:T	0.20063	0.733092
chr16:89196249:G:A	rs117169628	CDH15	GTEx_v8	Artery_Aorta	chr16:89194418:C:T	0.45471	0.733092
chr16:89196249:G:A	rs117169628	CDH15	GTEx_v8	Brain_Cerebellar_Hemisphere	chr16:89193285:G:A	0.12338	0.699889
chr16:89196249:G:A	rs117169628	CDH15	GTEx_v8	Brain_Cerebellum	chr16:89185368:G:A	0.22305	0.75396
chr16:89196249:G:A	rs117169628	CDH15	GTEx_v8	Cells_Cultured_fibroblasts	chr16:89193285:G:A	0.95953	0.733092
chr16:89196249:G:A	rs117169628	CDH15	GTEx_v8	Esophagus_Gastroesophageal_Junction	chr16:89200051:T:C	0.22709	0.795486
chr16:89196249:G:A	rs117169628	CDH15	GTEx_v8	Heart_Atrial_Appendage	chr16:89185368:G:A	0.28571	0.75396
chr16:89196249:G:A	rs117169628	CDH15	GTEx_v8	Lung	chr16:89193285:G:A	0.34378	0.733092
chr16:89196249:G:A	rs117169628	CDH15	GTEx_v8	Ovary	chr16:89185368:G:A	0.16889	0.699889
chr16:89196249:G:A	rs117169628	CDH15	GTEx_v8	Pancreas	chr16:89193285:G:A	0.56307	0.767392
chr16:89196249:G:A	rs117169628	CDH15	GTEx_v8	Pituitary	chr16:89182667:C:T	0.25405	0.750592
chr16:89196249:G:A	rs117169628	CDH15	GTEx_v8	Stomach	chr16:89193285:G:A	0.97955	0.733092
chr16:89196249:G:A	rs117169628	LINC02138	GTEx_v8	Brain_Cerebellar_Hemisphere	chr16:89165141:G:A	0.82397	0.611758
chr16:89196249:G:A	rs117169628	LINC02138	GTEx_v8	Brain_Cerebellum	chr16:89164181:G:C	0.52478	0.611758
chr16:89196249:G:A	rs117169628	SLC22A31	Alasoo_2018	macrophage_Salmonella	chr16:89178857:C:A	0.63947	0.621556
chr16:89196249:G:A	rs117169628	SLC22A31	BLUEPRINT_PE	T-cell	chr16:89202660:C:G	0.44146	0.758735
chr16:89196249:G:A	rs117169628	SLC22A31	GEUVADIS	LCL	chr16:89207146:G:C	0.22855	0.77963
chr16:89196249:G:A	rs117169628	SLC22A31	GTEx_v8	Adipose_Subcutaneous	chr16:89197759:C:T	0.31824	0.733092
chr16:89196249:G:A	rs117169628	SLC22A31	GTEx_v8	Adipose_Visceral_Omentum	chr16:89193285:G:A	0.98891	0.733092
chr16:89196249:G:A	rs117169628	SLC22A31	GTEx_v8	Adrenal_Gland	chr16:89197759:C:T	0.38939	0.75396
chr16:89196249:G:A	rs117169628	SLC22A31	GTEx_v8	Artery_Aorta	chr16:89193285:G:A	0.99629	0.733092
chr16:89196249:G:A	rs117169628	SLC22A31	GTEx_v8	Artery_Coronary	chr16:89193285:G:A	0.48615	0.733092
chr16:89196249:G:A	rs117169628	SLC22A31	GTEx_v8	Artery_Tibial	chr16:89193285:G:A	0.60761	0.733092
chr16:89196249:G:A	rs117169628	SLC22A31	GTEx_v8	Brain_Caudate_basal_ganglia	chr16:89207146:G:C	0.28846	0.794131
chr16:89196249:G:A	rs117169628	SLC22A31	GTEx_v8	Brain_Cortex	chr16:89201968:T:G	0.41242	0.758735
chr16:89196249:G:A	rs117169628	SLC22A31	GTEx_v8	Brain_Nucleus_accumbens_basal_ganglia	chr16:89197759:C:T	0.16633	0.794131
chr16:89196249:G:A	rs117169628	SLC22A31	GTEx_v8	Brain_Putamen_basal_ganglia	chr16:89193285:G:A	0.40072	0.733092
chr16:89196249:G:A	rs117169628	SLC22A31	GTEx_v8	Breast_Mammary_Tissue	chr16:89182893:T:C	0.58561	0.746364
chr16:89196249:G:A	rs117169628	SLC22A31	GTEx_v8	Colon_Sigmoid	chr16:89200051:T:C	0.31415	0.77577
chr16:89196249:G:A	rs117169628	SLC22A31	GTEx_v8	Colon_Transverse	chr16:89185368:G:A	0.44095	0.75396
chr16:89196249:G:A	rs117169628	SLC22A31	GTEx_v8	Esophagus_Gastroesophageal_Junction	chr16:89193285:G:A	0.80494	0.733092
chr16:89196249:G:A	rs117169628	SLC22A31	GTEx_v8	Esophagus_Mucosa	chr16:89207146:G:C	0.57078	0.767392
chr16:89196249:G:A	rs117169628	SLC22A31	GTEx_v8	Esophagus_Muscularis	chr16:89187656:A:G	0.65923	0.75396
chr16:89196249:G:A	rs117169628	SLC22A31	GTEx_v8	Heart_Atrial_Appendage	chr16:89187656:A:G	0.82251	0.746364
chr16:89196249:G:A	rs117169628	SLC22A31	GTEx_v8	Heart_Left_Ventricle	chr16:89182893:T:C	0.48635	0.750592
chr16:89196249:G:A	rs117169628	SLC22A31	GTEx_v8	Liver	chr16:89185368:G:A	0.30938	0.75396
chr16:89196249:G:A	rs117169628	SLC22A31	GTEx_v8	Minor_Salivary_Gland	chr16:89193285:G:A	0.97348	0.733092
chr16:89196249:G:A	rs117169628	SLC22A31	GTEx_v8	Nerve_Tibial	chr16:89194418:C:T	0.40082	0.77577
chr16:89196249:G:A	rs117169628	SLC22A31	GTEx_v8	Ovary	chr16:89181891:T:A	0.27165	0.699889
chr16:89196249:G:A	rs117169628	SLC22A31	GTEx_v8	Pancreas	chr16:89193285:G:A	0.84676	0.767392
chr16:89196249:G:A	rs117169628	SLC22A31	GTEx_v8	Pituitary	chr16:89193285:G:A	0.47192	0.733092
chr16:89196249:G:A	rs117169628	SLC22A31	GTEx_v8	Prostate	chr16:89193285:G:A	0.97902	0.733092
chr16:89196249:G:A	rs117169628	SLC22A31	GTEx_v8	Small_Intestine_Terminal_Ileum	chr16:89207146:G:C	0.50164	0.733092
chr16:89196249:G:A	rs117169628	SLC22A31	GTEx_v8	Spleen	chr16:89193285:G:A	0.6181	0.733092
chr16:89196249:G:A	rs117169628	SLC22A31	GTEx_v8	Stomach	chr16:89185368:G:A	0.54778	0.75396
chr16:89196249:G:A	rs117169628	SLC22A31	GTEx_v8	Thyroid	chr16:89194418:C:T	0.32505	0.75396
chr16:89196249:G:A	rs117169628	SLC22A31	GTEx_v8	Uterus	chr16:89193285:G:A	0.16739	0.746364
chr16:89196249:G:A	rs117169628	SLC22A31	GTEx_v8	Vagina	chr16:89185368:G:A	0.12628	0.75396
chr16:89196249:G:A	rs117169628	SLC22A31	GTEx_v8	Whole_Blood	chr16:89193285:G:A	0.94186	0.733092
chr16:89196249:G:A	rs117169628	SLC22A31	HipSci	iPSC	chr16:89181036:C:G	0.10284	0.788258
chr16:89196249:G:A	rs117169628	SLC22A31	Lepik_2017	blood	chr16:89197759:C:T	0.23182	0.750592
chr16:89196249:G:A	rs117169628	SLC22A31	TwinsUK	LCL	chr16:89181036:C:G	0.1208	0.788258
chr16:89196249:G:A	rs117169628	ZNF778	GTEx_v8	Brain_Caudate_basal_ganglia	chr16:89207146:G:C	0.13367	0.761282
chr16:89196249:G:A	rs117169628	ZNF778	GTEx_v8	Brain_Cerebellar_Hemisphere	chr16:89202660:C:G	0.60822	0.758735
chr16:89196249:G:A	rs117169628	ZNF778	GTEx_v8	Brain_Cerebellum	chr16:89201968:T:G	0.52957	0.774319
chr16:89196249:G:A	rs117169628	ZNF778	GTEx_v8	Lung	chr16:89207146:G:C	0.55739	0.77963
chr16:89196249:G:A	rs117169628	ZNF778	GTEx_v8	Pancreas	chr16:89193285:G:A	1	0.733092
chr16:89196249:G:A	rs117169628	ZNF778	GTEx_v8	Stomach	chr16:89202770:G:T	0.77723	0.950976
chr16:89196249:G:A	rs117169628	ZNF778	HipSci	iPSC	chr16:89181036:C:G	0.14239	0.788258
chr17:39990289:C:G	rs3744245	GSDMA	GTEx_v8	Spleen	chr17:39979773:G:T	0.22923	0.650437
chr17:39990289:C:G	rs3744245	MED24	BrainSeq	brain	chr17:40025976:G:T	0.99997	0.945776
chr17:39990289:C:G	rs3744245	MED24	CommonMind	DLPFC_naive	chr17:40025976:G:T	0.92082	0.945776
chr17:39990289:C:G	rs3744245	MED24	GTEx_v8	Brain_Cortex	chr17:40005254:T:C	0.10231	0.9631
chr17:39990289:C:G	rs3744245	MED24	GTEx_v8	Brain_Frontal_Cortex_BA9	chr17:40020003:A:T	0.13126	0.962318
chr17:39990289:C:G	rs3744245	MED24	GTEx_v8	Brain_Hypothalamus	chr17:40025976:G:T	0.12708	0.945776
chr17:39990289:C:G	rs3744245	MED24	GTEx_v8	Brain_Nucleus_accumbens_basal_ganglia	chr17:40024915:T:C	0.1005	0.941295
chr17:39990289:C:G	rs3744245	MED24	GTEx_v8	Muscle_Skeletal	chr17:40059242:C:T	0.11361	0.745109
chr17:39990289:C:G	rs3744245	PSMD3	Schmiedel_2018	monocyte_naive	chr17:39979773:G:T	0.2645	0.650437
chr17:45635098:G:A	rs241044	AC005829.2	GTEx_v8	Brain_Amygdala	chr17:45680084:C:A	0.81165	0.957158
chr17:46048999:C:T	rs7218319	AC005829.2	GTEx_v8	Brain_Amygdala	chr17:45680084:C:A	0.81165	0.957158
chr17:45635098:G:A	rs241044	AC005829.2	GTEx_v8	Brain_Cerebellar_Hemisphere	chr17:45680084:C:A	0.1217	0.957158
chr17:46048999:C:T	rs7218319	AC005829.2	GTEx_v8	Brain_Cerebellar_Hemisphere	chr17:45680084:C:A	0.1217	0.957158
chr17:45635098:G:A	rs241044	AC005829.2	GTEx_v8	Brain_Hypothalamus	chr17:45680084:C:A	0.3356	0.957158
chr17:46048999:C:T	rs7218319	AC005829.2	GTEx_v8	Brain_Hypothalamus	chr17:45680084:C:A	0.3356	0.957158
chr17:45635098:G:A	rs241044	AC005829.2	GTEx_v8	Brain_Putamen_basal_ganglia	chr17:45717462:T:C	0.2128	0.949822
chr17:46048999:C:T	rs7218319	AC005829.2	GTEx_v8	Brain_Putamen_basal_ganglia	chr17:45717462:T:C	0.2128	0.949822
chr17:45635098:G:A	rs241044	AC005829.2	GTEx_v8	Ovary	chr17:45680084:C:A	0.28147	0.957158
chr17:46048999:C:T	rs7218319	AC005829.2	GTEx_v8	Ovary	chr17:45680084:C:A	0.28147	0.957158
chr17:45635098:G:A	rs241044	AC126544.1	GTEx_v8	Esophagus_Gastroesophageal_Junction	chr17:46024197:T:C	0.20704	0.978466
chr17:46048999:C:T	rs7218319	AC126544.1	GTEx_v8	Esophagus_Gastroesophageal_Junction	chr17:46024197:T:C	0.20704	0.978466
chr17:45635098:G:A	rs241044	AC126544.2	BLUEPRINT_SE	monocyte	chr17:46236156:G:T	0.11774	0.9888
chr17:46048999:C:T	rs7218319	AC126544.2	BLUEPRINT_SE	monocyte	chr17:46236156:G:T	0.11774	0.9888
chr17:45635098:G:A	rs241044	AC126544.2	BLUEPRINT_SE	neutrophil	chr17:46236156:G:T	0.90316	0.9888
chr17:46048999:C:T	rs7218319	AC126544.2	BLUEPRINT_SE	neutrophil	chr17:46236156:G:T	0.90316	0.9888
chr17:45635098:G:A	rs241044	AC126544.2	GENCORD	fibroblast	chr17:46269308:T:C	0.12328	0.976273
chr17:46048999:C:T	rs7218319	AC126544.2	GENCORD	fibroblast	chr17:46269308:T:C	0.12328	0.976273
chr17:45635098:G:A	rs241044	AC126544.2	GENCORD	LCL	chr17:46269308:T:C	0.17979	0.976273
chr17:46048999:C:T	rs7218319	AC126544.2	GENCORD	LCL	chr17:46269308:T:C	0.17979	0.976273
chr17:45635098:G:A	rs241044	AC126544.2	GENCORD	T-cell	chr17:46269308:T:C	0.33188	0.976273
chr17:46048999:C:T	rs7218319	AC126544.2	GENCORD	T-cell	chr17:46269308:T:C	0.33188	0.976273
chr17:45635098:G:A	rs241044	AC126544.2	HipSci	iPSC	chr17:46269308:T:C	0.15587	0.976273
chr17:46048999:C:T	rs7218319	AC126544.2	HipSci	iPSC	chr17:46269308:T:C	0.15587	0.976273
chr17:45635098:G:A	rs241044	AC126544.2	Lepik_2017	blood	chr17:45607197:T:C	0.49427	0.991589
chr17:46048999:C:T	rs7218319	AC126544.2	Lepik_2017	blood	chr17:45607197:T:C	0.49427	0.991589
chr17:45635098:G:A	rs241044	AC126544.2	TwinsUK	blood	chr17:46284989:A:G	0.11522	0.940359
chr17:45635098:G:A	rs241044	ARHGAP27	GTEx_v8	Skin_Not_Sun_Exposed_Suprapubic	chr17:45452321:T:C	0.10596	0.713799
chr17:45635098:G:A	rs241044	ARHGAP27	GTEx_v8	Skin_Sun_Exposed_Lower_leg	chr17:45462071:C:G	0.15829	0.734289
chr17:46048999:C:T	rs7218319	ARHGAP27	GTEx_v8	Skin_Sun_Exposed_Lower_leg	chr17:45462071:C:G	0.15829	0.734289
chr17:45635098:G:A	rs241044	ARHGAP27	Quach_2016	monocyte_naive	chr17:45479441:T:C	0.60125	0.747163
chr17:46048999:C:T	rs7218319	ARHGAP27	Quach_2016	monocyte_naive	chr17:45479441:T:C	0.60125	0.747163
chr17:45635098:G:A	rs241044	ARL17A	BrainSeq	brain	chr17:46261601:T:C	0.30153	0.977462
chr17:46048999:C:T	rs7218319	ARL17A	BrainSeq	brain	chr17:46261601:T:C	0.30153	0.977462
chr17:45635098:G:A	rs241044	ARL17A	GTEx_v8	Esophagus_Mucosa	chr17:46014622:T:C	0.1099	0.915802
chr17:46048999:C:T	rs7218319	ARL17A	GTEx_v8	Esophagus_Mucosa	chr17:46014622:T:C	0.1099	0.915802
chr17:45635098:G:A	rs241044	ARL17A	GTEx_v8	Skin_Sun_Exposed_Lower_leg	chr17:46018101:T:C	0.1271	0.927656
chr17:46048999:C:T	rs7218319	ARL17A	GTEx_v8	Skin_Sun_Exposed_Lower_leg	chr17:46018101:T:C	0.1271	0.927656
chr17:45635098:G:A	rs241044	DND1P1	GTEx_v8	Adrenal_Gland	chr17:45680084:C:A	0.30465	0.957158
chr17:46048999:C:T	rs7218319	DND1P1	GTEx_v8	Adrenal_Gland	chr17:45680084:C:A	0.30465	0.957158
chr17:45635098:G:A	rs241044	DND1P1	GTEx_v8	Brain_Anterior_cingulate_cortex_BA24	chr17:45680084:C:A	0.81587	0.957158
chr17:46048999:C:T	rs7218319	DND1P1	GTEx_v8	Brain_Anterior_cingulate_cortex_BA24	chr17:45680084:C:A	0.81587	0.957158
chr17:45635098:G:A	rs241044	DND1P1	GTEx_v8	Colon_Sigmoid	chr17:45680084:C:A	0.73604	0.957158
chr17:46048999:C:T	rs7218319	DND1P1	GTEx_v8	Colon_Sigmoid	chr17:45680084:C:A	0.73604	0.957158
chr17:45635098:G:A	rs241044	DND1P1	GTEx_v8	Small_Intestine_Terminal_Ileum	chr17:46065061:A:G	0.13371	0.990782
chr17:46048999:C:T	rs7218319	DND1P1	GTEx_v8	Small_Intestine_Terminal_Ileum	chr17:46065061:A:G	0.13371	0.990782
chr17:45635098:G:A	rs241044	DND1P1	GTEx_v8	Testis	chr17:46019187:G:A	0.42328	0.910695
chr17:46048999:C:T	rs7218319	DND1P1	GTEx_v8	Testis	chr17:46019187:G:A	0.42328	0.910695
chr17:45635098:G:A	rs241044	KANSL1	CommonMind	DLPFC_naive	chr17:46269308:T:C	0.32432	0.976273
chr17:46048999:C:T	rs7218319	KANSL1	CommonMind	DLPFC_naive	chr17:46269308:T:C	0.32432	0.976273
chr17:45635098:G:A	rs241044	KANSL1-AS1	BLUEPRINT_SE	monocyte	chr17:46236156:G:T	0.97191	0.9888
chr17:46048999:C:T	rs7218319	KANSL1-AS1	BLUEPRINT_SE	monocyte	chr17:46236156:G:T	0.97191	0.9888
chr17:45635098:G:A	rs241044	KANSL1-AS1	CommonMind	DLPFC_naive	chr17:46269308:T:C	0.30685	0.976273
chr17:46048999:C:T	rs7218319	KANSL1-AS1	CommonMind	DLPFC_naive	chr17:46269308:T:C	0.30685	0.976273
chr17:45635098:G:A	rs241044	KANSL1-AS1	GEUVADIS	LCL	chr17:46269308:T:C	0.43553	0.976273
chr17:46048999:C:T	rs7218319	KANSL1-AS1	GEUVADIS	LCL	chr17:46269308:T:C	0.43553	0.976273
chr17:45635098:G:A	rs241044	KANSL1-AS1	GTEx_v8	Adipose_Visceral_Omentum	chr17:46024197:T:C	0.58709	0.978466
chr17:46048999:C:T	rs7218319	KANSL1-AS1	GTEx_v8	Adipose_Visceral_Omentum	chr17:46024197:T:C	0.58709	0.978466
chr17:45635098:G:A	rs241044	KANSL1-AS1	GTEx_v8	Artery_Coronary	chr17:45757116:G:A	0.15008	0.995181
chr17:46048999:C:T	rs7218319	KANSL1-AS1	GTEx_v8	Artery_Coronary	chr17:45757116:G:A	0.15008	0.995181
chr17:45635098:G:A	rs241044	KANSL1-AS1	GTEx_v8	Heart_Atrial_Appendage	chr17:46024197:T:C	0.99331	0.978466
chr17:46048999:C:T	rs7218319	KANSL1-AS1	GTEx_v8	Heart_Atrial_Appendage	chr17:46024197:T:C	0.99331	0.978466
chr17:45635098:G:A	rs241044	KANSL1-AS1	GTEx_v8	Pituitary	chr17:45680084:C:A	0.24599	0.957158
chr17:46048999:C:T	rs7218319	KANSL1-AS1	GTEx_v8	Pituitary	chr17:45680084:C:A	0.24599	0.957158
chr17:45635098:G:A	rs241044	KANSL1-AS1	GTEx_v8	Testis	chr17:46227374:A:T	0.10077	0.975202
chr17:45635098:G:A	rs241044	KANSL1-AS1	GTEx_v8	Whole_Blood	chr17:45701314:T:A	0.33952	0.887157
chr17:46048999:C:T	rs7218319	KANSL1-AS1	GTEx_v8	Whole_Blood	chr17:45701314:T:A	0.33952	0.887157
chr17:45635098:G:A	rs241044	LINC02210	GTEx_v8	Brain_Hippocampus	chr17:45601827:G:A	0.10806	0.894988
chr17:46048999:C:T	rs7218319	LINC02210	GTEx_v8	Brain_Hippocampus	chr17:45601827:G:A	0.10806	0.894988
chr17:45635098:G:A	rs241044	LINC02210	GTEx_v8	Brain_Substantia_nigra	chr17:45592338:C:A	0.11673	0.972082
chr17:46048999:C:T	rs7218319	LINC02210	GTEx_v8	Brain_Substantia_nigra	chr17:45592338:C:A	0.11673	0.972082
chr17:45635098:G:A	rs241044	LINC02210	GTEx_v8	Breast_Mammary_Tissue	chr17:45930398:T:C	0.18184	0.973126
chr17:46048999:C:T	rs7218319	LINC02210	GTEx_v8	Breast_Mammary_Tissue	chr17:45930398:T:C	0.18184	0.973126
chr17:45635098:G:A	rs241044	LINC02210	GTEx_v8	Cells_Cultured_fibroblasts	chr17:46205378:G:C	0.16825	0.984307
chr17:46048999:C:T	rs7218319	LINC02210	GTEx_v8	Cells_Cultured_fibroblasts	chr17:46205378:G:C	0.16825	0.984307
chr17:45635098:G:A	rs241044	LINC02210	GTEx_v8	Minor_Salivary_Gland	chr17:45701985:G:A	0.44348	0.995181
chr17:46048999:C:T	rs7218319	LINC02210	GTEx_v8	Minor_Salivary_Gland	chr17:45701985:G:A	0.44348	0.995181
chr17:45635098:G:A	rs241044	LINC02210	GTEx_v8	Skin_Not_Sun_Exposed_Suprapubic	chr17:46120237:T:C	0.18182	0.991975
chr17:46048999:C:T	rs7218319	LINC02210	GTEx_v8	Skin_Not_Sun_Exposed_Suprapubic	chr17:46120237:T:C	0.18182	0.991975
chr17:45635098:G:A	rs241044	LINC02210	GTEx_v8	Stomach	chr17:45961642:G:A	0.10628	0.981163
chr17:46048999:C:T	rs7218319	LINC02210	GTEx_v8	Stomach	chr17:45961642:G:A	0.10628	0.981163
chr17:45635098:G:A	rs241044	LRRC37A	GTEx_v8	Liver	chr17:46222498:AC:A	0.60201	0.7147
chr17:45635098:G:A	rs241044	LRRC37A2	GTEx_v8	Esophagus_Muscularis	chr17:46262887:A:G	0.21315	0.983317
chr17:46048999:C:T	rs7218319	LRRC37A2	GTEx_v8	Esophagus_Muscularis	chr17:46262887:A:G	0.21315	0.983317
chr17:45635098:G:A	rs241044	LRRC37A2	Lepik_2017	blood	chr17:45895714:A:G	0.1242	0.991991
chr17:46048999:C:T	rs7218319	LRRC37A2	Lepik_2017	blood	chr17:45895714:A:G	0.1242	0.991991
chr17:45635098:G:A	rs241044	LRRC37A4P	GTEx_v8	Adipose_Subcutaneous	chr17:45832817:G:A	0.24786	0.989969
chr17:46048999:C:T	rs7218319	LRRC37A4P	GTEx_v8	Adipose_Subcutaneous	chr17:45832817:G:A	0.24786	0.989969
chr17:45635098:G:A	rs241044	LRRC37A4P	GTEx_v8	Brain_Nucleus_accumbens_basal_ganglia	chr17:45818135:G:C	0.16006	0.990782
chr17:46048999:C:T	rs7218319	LRRC37A4P	GTEx_v8	Brain_Nucleus_accumbens_basal_ganglia	chr17:45818135:G:C	0.16006	0.990782
chr17:45635098:G:A	rs241044	LRRC37A4P	GTEx_v8	Cells_Cultured_fibroblasts	chr17:45706207:C:T	0.47907	0.981178
chr17:46048999:C:T	rs7218319	LRRC37A4P	GTEx_v8	Cells_Cultured_fibroblasts	chr17:45706207:C:T	0.47907	0.981178
chr17:45635098:G:A	rs241044	LRRC37A4P	GTEx_v8	Esophagus_Muscularis	chr17:46192180:C:T	0.26615	0.990797
chr17:46048999:C:T	rs7218319	LRRC37A4P	GTEx_v8	Esophagus_Muscularis	chr17:46192180:C:T	0.26615	0.990797
chr17:45635098:G:A	rs241044	LRRC37A4P	GTEx_v8	Heart_Left_Ventricle	chr17:45856213:C:A	0.57022	0.984835
chr17:46048999:C:T	rs7218319	LRRC37A4P	GTEx_v8	Heart_Left_Ventricle	chr17:45856213:C:A	0.57022	0.984835
chr17:45635098:G:A	rs241044	LRRC37A4P	GTEx_v8	Liver	chr17:45638061:T:C	0.3421	0.990482
chr17:46048999:C:T	rs7218319	LRRC37A4P	GTEx_v8	Liver	chr17:45638061:T:C	0.3421	0.990482
chr17:45635098:G:A	rs241044	LRRC37A4P	GTEx_v8	Ovary	chr17:45950817:T:C	0.16391	0.99198
chr17:46048999:C:T	rs7218319	LRRC37A4P	GTEx_v8	Ovary	chr17:45950817:T:C	0.16391	0.99198
chr17:45635098:G:A	rs241044	LRRC37A4P	GTEx_v8	Skin_Not_Sun_Exposed_Suprapubic	chr17:45672614:T:C	0.98222	0.996392
chr17:46048999:C:T	rs7218319	LRRC37A4P	GTEx_v8	Skin_Not_Sun_Exposed_Suprapubic	chr17:45672614:T:C	0.98222	0.996392
chr17:45635098:G:A	rs241044	MAPT	GTEx_v8	Lung	chr17:45941153:T:C	0.13643	0.903357
chr17:46048999:C:T	rs7218319	MAPT	GTEx_v8	Lung	chr17:45941153:T:C	0.13643	0.903357
chr17:45635098:G:A	rs241044	PLEKHM1	GTEx_v8	Adipose_Subcutaneous	chr17:45407537:T:C	0.18165	0.721856
chr17:46048999:C:T	rs7218319	PLEKHM1	GTEx_v8	Adipose_Subcutaneous	chr17:45407537:T:C	0.18165	0.721856
chr17:45635098:G:A	rs241044	PLEKHM1	GTEx_v8	Brain_Nucleus_accumbens_basal_ganglia	chr17:45855423:C:T	0.40769	0.753951
chr17:46048999:C:T	rs7218319	PLEKHM1	GTEx_v8	Brain_Nucleus_accumbens_basal_ganglia	chr17:45855423:C:T	0.40769	0.753951
chr17:49863260:C:A	rs3848456	DLX3	GTEx_v8	Lung	chr17:49863260:C:A	0.95536	1
chr17:49863260:C:A	rs3848456	XYLT2	GTEx_v8	Esophagus_Mucosa	chr17:49872966:T:C	0.72562	0.961515
chr19:4717660:A:G	rs12610495	DPP9	Peng_2018	placenta_naive	chr19:4719013:C:G	0.99325	0.741566
chr19:10352442:G:C	rs34536443	AC011529.1	GTEx_v8	Artery_Tibial	chr19:10381598:C:T	0.4553	0.698794
chr19:48702888:G:C	rs516316	FUT2	CEDAR	ileum	chr19:48702851:C:G	0.17753	0.997385
chr19:48706594:A:G	rs646327	FUT2	CEDAR	ileum	chr19:48702851:C:G	0.17753	0.997385
chr19:48745473:G:A	rs838145	FUT2	CEDAR	ileum	chr19:48702851:C:G	0.17753	0.997385
chr19:48702888:G:C	rs516316	FUT2	GTEx_v8	Brain_Nucleus_accumbens_basal_ganglia	chr19:48745473:G:A	0.24701	0.625448
chr19:48706594:A:G	rs646327	FUT2	GTEx_v8	Brain_Nucleus_accumbens_basal_ganglia	chr19:48745473:G:A	0.24701	0.625448
chr19:48745473:G:A	rs838145	FUT2	GTEx_v8	Brain_Nucleus_accumbens_basal_ganglia	chr19:48745473:G:A	0.24701	0.625448
chr19:48702888:G:C	rs516316	FUT2	GTEx_v8	Cells_Cultured_fibroblasts	chr19:48702851:C:G	0.14972	0.997385
chr19:48706594:A:G	rs646327	FUT2	GTEx_v8	Cells_Cultured_fibroblasts	chr19:48702851:C:G	0.14972	0.997385
chr19:48745473:G:A	rs838145	FUT2	GTEx_v8	Cells_Cultured_fibroblasts	chr19:48702851:C:G	0.14972	0.997385
chr19:48702888:G:C	rs516316	FUT2	GTEx_v8	Colon_Transverse	chr19:48702851:C:G	0.14961	0.997385
chr19:48706594:A:G	rs646327	FUT2	GTEx_v8	Colon_Transverse	chr19:48702851:C:G	0.14961	0.997385
chr19:48745473:G:A	rs838145	FUT2	GTEx_v8	Colon_Transverse	chr19:48702851:C:G	0.14961	0.997385
chr19:48702888:G:C	rs516316	FUT2	GTEx_v8	Esophagus_Mucosa	chr19:48702851:C:G	0.16667	0.997385
chr19:48706594:A:G	rs646327	FUT2	GTEx_v8	Esophagus_Mucosa	chr19:48702851:C:G	0.16667	0.997385
chr19:48745473:G:A	rs838145	FUT2	GTEx_v8	Esophagus_Mucosa	chr19:48702851:C:G	0.16667	0.997385
chr19:48702888:G:C	rs516316	FUT2	GTEx_v8	Minor_Salivary_Gland	chr19:48702851:C:G	0.16669	0.997385
chr19:48706594:A:G	rs646327	FUT2	GTEx_v8	Minor_Salivary_Gland	chr19:48702851:C:G	0.16669	0.997385
chr19:48745473:G:A	rs838145	FUT2	GTEx_v8	Minor_Salivary_Gland	chr19:48702851:C:G	0.16669	0.997385
chr19:48702888:G:C	rs516316	FUT2	GTEx_v8	Pancreas	chr19:48702851:C:G	0.16667	0.997385
chr19:48706594:A:G	rs646327	FUT2	GTEx_v8	Pancreas	chr19:48702851:C:G	0.16667	0.997385
chr19:48745473:G:A	rs838145	FUT2	GTEx_v8	Pancreas	chr19:48702851:C:G	0.16667	0.997385
chr19:48702888:G:C	rs516316	FUT2	GTEx_v8	Skin_Not_Sun_Exposed_Suprapubic	chr19:48702851:C:G	0.16717	0.997385
chr19:48706594:A:G	rs646327	FUT2	GTEx_v8	Skin_Not_Sun_Exposed_Suprapubic	chr19:48702851:C:G	0.16717	0.997385
chr19:48745473:G:A	rs838145	FUT2	GTEx_v8	Skin_Not_Sun_Exposed_Suprapubic	chr19:48702851:C:G	0.16717	0.997385
chr19:48702888:G:C	rs516316	FUT2	GTEx_v8	Skin_Sun_Exposed_Lower_leg	chr19:48702851:C:G	0.16716	0.997385
chr19:48706594:A:G	rs646327	FUT2	GTEx_v8	Skin_Sun_Exposed_Lower_leg	chr19:48702851:C:G	0.16716	0.997385
chr19:48745473:G:A	rs838145	FUT2	GTEx_v8	Skin_Sun_Exposed_Lower_leg	chr19:48702851:C:G	0.16716	0.997385
chr19:48702888:G:C	rs516316	FUT2	GTEx_v8	Small_Intestine_Terminal_Ileum	chr19:48702851:C:G	0.16655	0.997385
chr19:48706594:A:G	rs646327	FUT2	GTEx_v8	Small_Intestine_Terminal_Ileum	chr19:48702851:C:G	0.16655	0.997385
chr19:48745473:G:A	rs838145	FUT2	GTEx_v8	Small_Intestine_Terminal_Ileum	chr19:48702851:C:G	0.16655	0.997385
chr19:48702888:G:C	rs516316	FUT2	GTEx_v8	Stomach	chr19:48702851:C:G	0.13929	0.997385
chr19:48706594:A:G	rs646327	FUT2	GTEx_v8	Stomach	chr19:48702851:C:G	0.13929	0.997385
chr19:48745473:G:A	rs838145	FUT2	GTEx_v8	Stomach	chr19:48702851:C:G	0.13929	0.997385
chr19:48702888:G:C	rs516316	FUT2	HipSci	iPSC	chr19:48702888:G:C	0.17774	0.997385
chr19:48706594:A:G	rs646327	FUT2	HipSci	iPSC	chr19:48702888:G:C	0.17774	0.997385
chr19:48745473:G:A	rs838145	FUT2	HipSci	iPSC	chr19:48702888:G:C	0.17774	0.997385
chr19:48702888:G:C	rs516316	FUT2	iPSCORE	iPSC	chr19:48703417:G:A	0.94389	0.995559
chr19:48706594:A:G	rs646327	FUT2	iPSCORE	iPSC	chr19:48703417:G:A	0.94389	0.995559
chr19:48745473:G:A	rs838145	FUT2	iPSCORE	iPSC	chr19:48703417:G:A	0.94389	0.995559
chr19:48702888:G:C	rs516316	FUT2	PhLiPS	iPSC	chr19:48702851:C:G	0.19927	0.997385
chr19:48706594:A:G	rs646327	FUT2	PhLiPS	iPSC	chr19:48702851:C:G	0.19927	0.997385
chr19:48745473:G:A	rs838145	FUT2	PhLiPS	iPSC	chr19:48702851:C:G	0.19927	0.997385
chr19:48702888:G:C	rs516316	FUT2	TwinsUK	skin	chr19:48703205:C:T	0.17737	0.997385
chr19:48706594:A:G	rs646327	FUT2	TwinsUK	skin	chr19:48703205:C:T	0.17737	0.997385
chr19:48745473:G:A	rs838145	FUT2	TwinsUK	skin	chr19:48703205:C:T	0.17737	0.997385
chr19:48702888:G:C	rs516316	MAMSTR	GTEx_v8	Brain_Caudate_basal_ganglia	chr19:48714803:C:T	0.13475	0.776623
chr19:48706594:A:G	rs646327	MAMSTR	GTEx_v8	Brain_Caudate_basal_ganglia	chr19:48714803:C:T	0.13475	0.776623
chr19:48745473:G:A	rs838145	MAMSTR	GTEx_v8	Brain_Caudate_basal_ganglia	chr19:48714803:C:T	0.13475	0.776623
chr19:48702888:G:C	rs516316	MAMSTR	GTEx_v8	Brain_Hippocampus	chr19:48710027:G:A	0.11135	0.838768
chr19:48706594:A:G	rs646327	MAMSTR	GTEx_v8	Brain_Hippocampus	chr19:48710027:G:A	0.11135	0.838768
chr19:48745473:G:A	rs838145	MAMSTR	GTEx_v8	Brain_Hippocampus	chr19:48710027:G:A	0.11135	0.838768
chr19:48702888:G:C	rs516316	MAMSTR	GTEx_v8	Brain_Hypothalamus	chr19:48724186:C:T	0.25576	0.636013
chr19:48706594:A:G	rs646327	MAMSTR	GTEx_v8	Brain_Hypothalamus	chr19:48724186:C:T	0.25576	0.636013
chr19:48745473:G:A	rs838145	MAMSTR	GTEx_v8	Brain_Hypothalamus	chr19:48724186:C:T	0.25576	0.636013
chr19:48702888:G:C	rs516316	MAMSTR	GTEx_v8	Brain_Putamen_basal_ganglia	chr19:48714803:C:T	0.11151	0.776623
chr19:48706594:A:G	rs646327	MAMSTR	GTEx_v8	Brain_Putamen_basal_ganglia	chr19:48714803:C:T	0.11151	0.776623
chr19:48745473:G:A	rs838145	MAMSTR	GTEx_v8	Brain_Putamen_basal_ganglia	chr19:48714803:C:T	0.11151	0.776623
chr19:48702888:G:C	rs516316	MAMSTR	GTEx_v8	Esophagus_Muscularis	chr19:48716202:T:C	0.30409	0.838768
chr19:48706594:A:G	rs646327	MAMSTR	GTEx_v8	Esophagus_Muscularis	chr19:48716202:T:C	0.30409	0.838768
chr19:48745473:G:A	rs838145	MAMSTR	GTEx_v8	Esophagus_Muscularis	chr19:48716202:T:C	0.30409	0.838768
chr19:48702888:G:C	rs516316	MAMSTR	GTEx_v8	Heart_Atrial_Appendage	chr19:48716202:T:C	0.41064	0.640093
chr19:48706594:A:G	rs646327	MAMSTR	GTEx_v8	Heart_Atrial_Appendage	chr19:48716202:T:C	0.41064	0.640093
chr19:48745473:G:A	rs838145	MAMSTR	GTEx_v8	Heart_Atrial_Appendage	chr19:48716202:T:C	0.41064	0.640093
chr19:48702888:G:C	rs516316	NTN5	BLUEPRINT_PE	T-cell	chr19:48700572:C:T	0.41856	0.808224
chr19:48706594:A:G	rs646327	NTN5	BLUEPRINT_PE	T-cell	chr19:48700572:C:T	0.41856	0.808224
chr19:48745473:G:A	rs838145	NTN5	BLUEPRINT_PE	T-cell	chr19:48700572:C:T	0.41856	0.808224
chr19:48702888:G:C	rs516316	NTN5	BrainSeq	brain	chr19:48703728:G:A	0.26011	0.892194
chr19:48706594:A:G	rs646327	NTN5	BrainSeq	brain	chr19:48703728:G:A	0.26011	0.892194
chr19:48745473:G:A	rs838145	NTN5	BrainSeq	brain	chr19:48703728:G:A	0.26011	0.892194
chr19:48702888:G:C	rs516316	NTN5	GTEx_v8	Adipose_Subcutaneous	chr19:48714803:C:T	0.15211	0.639314
chr19:48706594:A:G	rs646327	NTN5	GTEx_v8	Adipose_Subcutaneous	chr19:48714803:C:T	0.15211	0.639314
chr19:48745473:G:A	rs838145	NTN5	GTEx_v8	Adipose_Subcutaneous	chr19:48714803:C:T	0.15211	0.639314
chr19:48702888:G:C	rs516316	NTN5	GTEx_v8	Brain_Cerebellum	chr19:48715345:C:T	0.14655	0.776623
chr19:48706594:A:G	rs646327	NTN5	GTEx_v8	Brain_Cerebellum	chr19:48715345:C:T	0.14655	0.776623
chr19:48745473:G:A	rs838145	NTN5	GTEx_v8	Brain_Cerebellum	chr19:48715345:C:T	0.14655	0.776623
chr19:48702888:G:C	rs516316	NTN5	GTEx_v8	Brain_Cortex	chr19:48726066:G:A	0.88468	0.611445
chr19:48706594:A:G	rs646327	NTN5	GTEx_v8	Brain_Cortex	chr19:48726066:G:A	0.88468	0.611445
chr19:48745473:G:A	rs838145	NTN5	GTEx_v8	Brain_Cortex	chr19:48726066:G:A	0.88468	0.611445
chr19:48702888:G:C	rs516316	NTN5	GTEx_v8	Brain_Frontal_Cortex_BA9	chr19:48716202:T:C	0.39669	0.640093
chr19:48706594:A:G	rs646327	NTN5	GTEx_v8	Brain_Frontal_Cortex_BA9	chr19:48716202:T:C	0.39669	0.640093
chr19:48745473:G:A	rs838145	NTN5	GTEx_v8	Brain_Frontal_Cortex_BA9	chr19:48716202:T:C	0.39669	0.640093
chr19:48702888:G:C	rs516316	NTN5	GTEx_v8	Brain_Nucleus_accumbens_basal_ganglia	chr19:48702851:C:G	0.15539	0.997385
chr19:48706594:A:G	rs646327	NTN5	GTEx_v8	Brain_Nucleus_accumbens_basal_ganglia	chr19:48702851:C:G	0.15539	0.997385
chr19:48745473:G:A	rs838145	NTN5	GTEx_v8	Brain_Nucleus_accumbens_basal_ganglia	chr19:48702851:C:G	0.15539	0.997385
chr19:48702888:G:C	rs516316	NTN5	GTEx_v8	Cells_Cultured_fibroblasts	chr19:48703346:C:T	0.40351	0.743624
chr19:48706594:A:G	rs646327	NTN5	GTEx_v8	Cells_Cultured_fibroblasts	chr19:48703346:C:T	0.40351	0.743624
chr19:48745473:G:A	rs838145	NTN5	GTEx_v8	Cells_Cultured_fibroblasts	chr19:48703346:C:T	0.40351	0.743624
chr19:48702888:G:C	rs516316	NTN5	GTEx_v8	Colon_Transverse	chr19:48703346:C:T	0.98384	0.743624
chr19:48706594:A:G	rs646327	NTN5	GTEx_v8	Colon_Transverse	chr19:48703346:C:T	0.98384	0.743624
chr19:48745473:G:A	rs838145	NTN5	GTEx_v8	Colon_Transverse	chr19:48703346:C:T	0.98384	0.743624
chr19:48702888:G:C	rs516316	NTN5	GTEx_v8	Esophagus_Mucosa	chr19:48703346:C:T	0.6917	0.743624
chr19:48706594:A:G	rs646327	NTN5	GTEx_v8	Esophagus_Mucosa	chr19:48703346:C:T	0.6917	0.743624
chr19:48745473:G:A	rs838145	NTN5	GTEx_v8	Esophagus_Mucosa	chr19:48703346:C:T	0.6917	0.743624
chr19:48702888:G:C	rs516316	NTN5	GTEx_v8	Esophagus_Muscularis	chr19:48703346:C:T	0.98926	0.743624
chr19:48706594:A:G	rs646327	NTN5	GTEx_v8	Esophagus_Muscularis	chr19:48703346:C:T	0.98926	0.743624
chr19:48745473:G:A	rs838145	NTN5	GTEx_v8	Esophagus_Muscularis	chr19:48703346:C:T	0.98926	0.743624
chr19:48702888:G:C	rs516316	NTN5	GTEx_v8	Heart_Atrial_Appendage	chr19:48703346:C:T	0.38746	0.743624
chr19:48706594:A:G	rs646327	NTN5	GTEx_v8	Heart_Atrial_Appendage	chr19:48703346:C:T	0.38746	0.743624
chr19:48745473:G:A	rs838145	NTN5	GTEx_v8	Heart_Atrial_Appendage	chr19:48703346:C:T	0.38746	0.743624
chr19:48702888:G:C	rs516316	NTN5	GTEx_v8	Lung	chr19:48706207:C:A	0.12616	0.886321
chr19:48706594:A:G	rs646327	NTN5	GTEx_v8	Lung	chr19:48706207:C:A	0.12616	0.886321
chr19:48745473:G:A	rs838145	NTN5	GTEx_v8	Lung	chr19:48706207:C:A	0.12616	0.886321
chr19:48702888:G:C	rs516316	NTN5	GTEx_v8	Minor_Salivary_Gland	chr19:48726066:G:A	0.74062	0.611445
chr19:48706594:A:G	rs646327	NTN5	GTEx_v8	Minor_Salivary_Gland	chr19:48726066:G:A	0.74062	0.611445
chr19:48745473:G:A	rs838145	NTN5	GTEx_v8	Minor_Salivary_Gland	chr19:48726066:G:A	0.74062	0.611445
chr19:48702888:G:C	rs516316	NTN5	GTEx_v8	Nerve_Tibial	chr19:48702851:C:G	0.1139	0.997385
chr19:48706594:A:G	rs646327	NTN5	GTEx_v8	Nerve_Tibial	chr19:48702851:C:G	0.1139	0.997385
chr19:48745473:G:A	rs838145	NTN5	GTEx_v8	Nerve_Tibial	chr19:48702851:C:G	0.1139	0.997385
chr19:48702888:G:C	rs516316	NTN5	GTEx_v8	Skin_Not_Sun_Exposed_Suprapubic	chr19:48726066:G:A	0.36674	0.611445
chr19:48706594:A:G	rs646327	NTN5	GTEx_v8	Skin_Not_Sun_Exposed_Suprapubic	chr19:48726066:G:A	0.36674	0.611445
chr19:48745473:G:A	rs838145	NTN5	GTEx_v8	Skin_Not_Sun_Exposed_Suprapubic	chr19:48726066:G:A	0.36674	0.611445
chr19:48702888:G:C	rs516316	NTN5	GTEx_v8	Skin_Sun_Exposed_Lower_leg	chr19:48715345:C:T	0.81618	0.638132
chr19:48706594:A:G	rs646327	NTN5	GTEx_v8	Skin_Sun_Exposed_Lower_leg	chr19:48715345:C:T	0.81618	0.638132
chr19:48745473:G:A	rs838145	NTN5	GTEx_v8	Skin_Sun_Exposed_Lower_leg	chr19:48715345:C:T	0.81618	0.638132
chr19:48702888:G:C	rs516316	NTN5	GTEx_v8	Small_Intestine_Terminal_Ileum	chr19:48726066:G:A	0.31325	0.743624
chr19:48706594:A:G	rs646327	NTN5	GTEx_v8	Small_Intestine_Terminal_Ileum	chr19:48726066:G:A	0.31325	0.743624
chr19:48745473:G:A	rs838145	NTN5	GTEx_v8	Small_Intestine_Terminal_Ileum	chr19:48726066:G:A	0.31325	0.743624
chr19:48702888:G:C	rs516316	NTN5	GTEx_v8	Spleen	chr19:48703346:C:T	0.98202	0.743624
chr19:48706594:A:G	rs646327	NTN5	GTEx_v8	Spleen	chr19:48703346:C:T	0.98202	0.743624
chr19:48745473:G:A	rs838145	NTN5	GTEx_v8	Spleen	chr19:48703346:C:T	0.98202	0.743624
chr19:48702888:G:C	rs516316	NTN5	GTEx_v8	Testis	chr19:48716202:T:C	0.17185	0.640093
chr19:48706594:A:G	rs646327	NTN5	GTEx_v8	Testis	chr19:48716202:T:C	0.17185	0.640093
chr19:48745473:G:A	rs838145	NTN5	GTEx_v8	Testis	chr19:48716202:T:C	0.17185	0.640093
chr19:48702888:G:C	rs516316	NTN5	GTEx_v8	Whole_Blood	chr19:48702851:C:G	0.16515	0.997385
chr19:48706594:A:G	rs646327	NTN5	GTEx_v8	Whole_Blood	chr19:48702851:C:G	0.16515	0.997385
chr19:48745473:G:A	rs838145	NTN5	GTEx_v8	Whole_Blood	chr19:48702851:C:G	0.16515	0.997385
chr19:48702888:G:C	rs516316	NTN5	Lepik_2017	blood	chr19:48702915:C:T	0.2234	0.997385
chr19:48706594:A:G	rs646327	NTN5	Lepik_2017	blood	chr19:48702915:C:T	0.2234	0.997385
chr19:48745473:G:A	rs838145	NTN5	Lepik_2017	blood	chr19:48702915:C:T	0.2234	0.997385
chr19:48702888:G:C	rs516316	NTN5	TwinsUK	skin	chr19:48716202:T:C	0.13941	0.639314
chr19:48706594:A:G	rs646327	NTN5	TwinsUK	skin	chr19:48716202:T:C	0.13941	0.639314
chr19:48745473:G:A	rs838145	NTN5	TwinsUK	skin	chr19:48716202:T:C	0.13941	0.639314
chr19:48702888:G:C	rs516316	RASIP1	GENCORD	fibroblast	chr19:48726066:G:A	0.29273	0.611445
chr19:48706594:A:G	rs646327	RASIP1	GENCORD	fibroblast	chr19:48726066:G:A	0.29273	0.611445
chr19:48745473:G:A	rs838145	RASIP1	GENCORD	fibroblast	chr19:48726066:G:A	0.29273	0.611445
chr19:48702888:G:C	rs516316	RASIP1	GTEx_v8	Artery_Aorta	chr19:48723786:G:A	0.37337	0.631547
chr19:48706594:A:G	rs646327	RASIP1	GTEx_v8	Artery_Aorta	chr19:48723786:G:A	0.37337	0.631547
chr19:48745473:G:A	rs838145	RASIP1	GTEx_v8	Artery_Aorta	chr19:48723786:G:A	0.37337	0.631547
chr19:48702888:G:C	rs516316	RASIP1	GTEx_v8	Cells_Cultured_fibroblasts	chr19:48724186:C:T	0.37933	0.633541
chr19:48706594:A:G	rs646327	RASIP1	GTEx_v8	Cells_Cultured_fibroblasts	chr19:48724186:C:T	0.37933	0.633541
chr19:48745473:G:A	rs838145	RASIP1	GTEx_v8	Cells_Cultured_fibroblasts	chr19:48724186:C:T	0.37933	0.633541
chr19:48702888:G:C	rs516316	RASIP1	GTEx_v8	Colon_Sigmoid	chr19:48726268:T:C	0.74648	0.635878
chr19:48706594:A:G	rs646327	RASIP1	GTEx_v8	Colon_Sigmoid	chr19:48726268:T:C	0.74648	0.635878
chr19:48745473:G:A	rs838145	RASIP1	GTEx_v8	Colon_Sigmoid	chr19:48726268:T:C	0.74648	0.635878
chr19:48702888:G:C	rs516316	RASIP1	GTEx_v8	Colon_Transverse	chr19:48711838:C:T	0.17389	0.639314
chr19:48706594:A:G	rs646327	RASIP1	GTEx_v8	Colon_Transverse	chr19:48711838:C:T	0.17389	0.639314
chr19:48745473:G:A	rs838145	RASIP1	GTEx_v8	Colon_Transverse	chr19:48711838:C:T	0.17389	0.639314
chr19:48702888:G:C	rs516316	RASIP1	GTEx_v8	Esophagus_Gastroesophageal_Junction	chr19:48723786:G:A	0.2097	0.631547
chr19:48706594:A:G	rs646327	RASIP1	GTEx_v8	Esophagus_Gastroesophageal_Junction	chr19:48723786:G:A	0.2097	0.631547
chr19:48745473:G:A	rs838145	RASIP1	GTEx_v8	Esophagus_Gastroesophageal_Junction	chr19:48723786:G:A	0.2097	0.631547
chr19:48702888:G:C	rs516316	RASIP1	GTEx_v8	Esophagus_Mucosa	chr19:48728969:G:A	0.24931	0.633541
chr19:48706594:A:G	rs646327	RASIP1	GTEx_v8	Esophagus_Mucosa	chr19:48728969:G:A	0.24931	0.633541
chr19:48745473:G:A	rs838145	RASIP1	GTEx_v8	Esophagus_Mucosa	chr19:48728969:G:A	0.24931	0.633541
chr19:48702888:G:C	rs516316	RASIP1	GTEx_v8	Esophagus_Muscularis	chr19:48723786:G:A	0.15647	0.631547
chr19:48706594:A:G	rs646327	RASIP1	GTEx_v8	Esophagus_Muscularis	chr19:48723786:G:A	0.15647	0.631547
chr19:48745473:G:A	rs838145	RASIP1	GTEx_v8	Esophagus_Muscularis	chr19:48723786:G:A	0.15647	0.631547
chr19:48702888:G:C	rs516316	RASIP1	GTEx_v8	Ovary	chr19:48717066:A:G	0.1912	0.639314
chr19:48706594:A:G	rs646327	RASIP1	GTEx_v8	Ovary	chr19:48717066:A:G	0.1912	0.639314
chr19:48745473:G:A	rs838145	RASIP1	GTEx_v8	Ovary	chr19:48717066:A:G	0.1912	0.639314
chr19:48702888:G:C	rs516316	RASIP1	GTEx_v8	Skin_Not_Sun_Exposed_Suprapubic	chr19:48728969:G:A	0.49837	0.635878
chr19:48706594:A:G	rs646327	RASIP1	GTEx_v8	Skin_Not_Sun_Exposed_Suprapubic	chr19:48728969:G:A	0.49837	0.635878
chr19:48745473:G:A	rs838145	RASIP1	GTEx_v8	Skin_Not_Sun_Exposed_Suprapubic	chr19:48728969:G:A	0.49837	0.635878
chr19:48702888:G:C	rs516316	RASIP1	GTEx_v8	Skin_Sun_Exposed_Lower_leg	chr19:48722509:A:T	0.11635	0.620438
chr19:48706594:A:G	rs646327	RASIP1	GTEx_v8	Skin_Sun_Exposed_Lower_leg	chr19:48722509:A:T	0.11635	0.620438
chr19:48745473:G:A	rs838145	RASIP1	GTEx_v8	Skin_Sun_Exposed_Lower_leg	chr19:48722509:A:T	0.11635	0.620438
chr19:48702888:G:C	rs516316	RASIP1	TwinsUK	skin	chr19:48725015:T:C	0.11637	0.631547
chr19:48706594:A:G	rs646327	RASIP1	TwinsUK	skin	chr19:48725015:T:C	0.11637	0.631547
chr19:48745473:G:A	rs838145	RASIP1	TwinsUK	skin	chr19:48725015:T:C	0.11637	0.631547
chr19:48702888:G:C	rs516316	SEC1P	GTEx_v8	Pituitary	chr19:48702851:C:G	0.15966	0.997385
chr19:48706594:A:G	rs646327	SEC1P	GTEx_v8	Pituitary	chr19:48702851:C:G	0.15966	0.997385
chr19:48745473:G:A	rs838145	SEC1P	GTEx_v8	Pituitary	chr19:48702851:C:G	0.15966	0.997385
chr19:48702888:G:C	rs516316	SEC1P	GTEx_v8	Thyroid	chr19:48702851:C:G	0.14147	0.997385
chr19:48706594:A:G	rs646327	SEC1P	GTEx_v8	Thyroid	chr19:48702851:C:G	0.14147	0.997385
chr19:48745473:G:A	rs838145	SEC1P	GTEx_v8	Thyroid	chr19:48702851:C:G	0.14147	0.997385
chr19:50375883:G:T	rs12972221	KCNC3	GENCORD	LCL	chr19:50345954:G:A	0.17534	0.721024
chr19:50379362:T:C	rs1405655	KCNC3	GENCORD	LCL	chr19:50345954:G:A	0.17534	0.721024
chr19:50375883:G:T	rs12972221	KCNC3	GTEx_v8	Nerve_Tibial	chr19:50354762:C:T	0.21749	0.728073
chr19:50379362:T:C	rs1405655	KCNC3	GTEx_v8	Nerve_Tibial	chr19:50354762:C:T	0.21749	0.728073
chr19:50375883:G:T	rs12972221	KCNC3	GTEx_v8	Spleen	chr19:50342447:G:A	0.24996	0.721024
chr19:50379362:T:C	rs1405655	KCNC3	GTEx_v8	Spleen	chr19:50342447:G:A	0.24996	0.721024
chr19:50375883:G:T	rs12972221	KCNC3	Lepik_2017	blood	chr19:50345954:G:A	0.37585	0.721024
chr19:50379362:T:C	rs1405655	KCNC3	Lepik_2017	blood	chr19:50345954:G:A	0.37585	0.721024
chr19:50375883:G:T	rs12972221	KCNC3	Nedelec_2016	macrophage_Listeria	chr19:50348677:C:T	0.20292	0.797123
chr19:50379362:T:C	rs1405655	KCNC3	Nedelec_2016	macrophage_Listeria	chr19:50348677:C:T	0.20292	0.797123
chr19:50375883:G:T	rs12972221	KCNC3	Nedelec_2016	macrophage_naive	chr19:50348677:C:T	0.23357	0.797123
chr19:50379362:T:C	rs1405655	KCNC3	Nedelec_2016	macrophage_naive	chr19:50348677:C:T	0.23357	0.797123
chr19:50375883:G:T	rs12972221	KCNC3	Nedelec_2016	macrophage_Salmonella	chr19:50343304:A:G	0.16968	0.721024
chr19:50379362:T:C	rs1405655	KCNC3	Nedelec_2016	macrophage_Salmonella	chr19:50343304:A:G	0.16968	0.721024
chr19:50375883:G:T	rs12972221	KCNC3	Quach_2016	monocyte_IAV	chr19:50342447:G:A	0.24748	0.721024
chr19:50379362:T:C	rs1405655	KCNC3	Quach_2016	monocyte_IAV	chr19:50342447:G:A	0.24748	0.721024
chr19:50375883:G:T	rs12972221	KCNC3	Quach_2016	monocyte_LPS	chr19:50342447:G:A	0.28454	0.721024
chr19:50379362:T:C	rs1405655	KCNC3	Quach_2016	monocyte_LPS	chr19:50342447:G:A	0.28454	0.721024
chr19:50375883:G:T	rs12972221	KCNC3	Quach_2016	monocyte_naive	chr19:50342447:G:A	0.21331	0.721024
chr19:50379362:T:C	rs1405655	KCNC3	Quach_2016	monocyte_naive	chr19:50342447:G:A	0.21331	0.721024
chr19:50375883:G:T	rs12972221	KCNC3	Quach_2016	monocyte_Pam3CSK4	chr19:50342447:G:A	0.28758	0.721024
chr19:50379362:T:C	rs1405655	KCNC3	Quach_2016	monocyte_Pam3CSK4	chr19:50342447:G:A	0.28758	0.721024
chr19:50375883:G:T	rs12972221	KCNC3	Schmiedel_2018	B-cell_naive	chr19:50345954:G:A	0.23993	0.721024
chr19:50379362:T:C	rs1405655	KCNC3	Schmiedel_2018	B-cell_naive	chr19:50345954:G:A	0.23993	0.721024
chr19:50375883:G:T	rs12972221	KCNC3	Schmiedel_2018	monocyte_CD16_naive	chr19:50350423:A:C	0.35212	0.728527
chr19:50379362:T:C	rs1405655	KCNC3	Schmiedel_2018	monocyte_CD16_naive	chr19:50350423:A:C	0.35212	0.728527
chr19:50375883:G:T	rs12972221	NAPSA	CEDAR	monocyte_CD14	chr19:50345954:G:A	0.47982	0.728073
chr19:50379362:T:C	rs1405655	NAPSA	CEDAR	monocyte_CD14	chr19:50345954:G:A	0.47982	0.728073
chr19:50375883:G:T	rs12972221	NAPSA	Fairfax_2014	monocyte_IFN24	chr19:50350423:A:C	0.99584	0.799198
chr19:50379362:T:C	rs1405655	NAPSA	Fairfax_2014	monocyte_IFN24	chr19:50350423:A:C	0.99584	0.799198
chr19:50375883:G:T	rs12972221	NAPSA	Fairfax_2014	monocyte_LPS2	chr19:50349573:C:T	0.97795	0.608458
chr19:50379362:T:C	rs1405655	NAPSA	Fairfax_2014	monocyte_LPS2	chr19:50349573:C:T	0.97795	0.608458
chr19:50375883:G:T	rs12972221	NAPSA	Fairfax_2014	monocyte_naive	chr19:50348677:C:T	0.67656	0.797123
chr19:50379362:T:C	rs1405655	NAPSA	Fairfax_2014	monocyte_naive	chr19:50348677:C:T	0.67656	0.797123
chr19:50375883:G:T	rs12972221	NAPSA	GTEx_v8	Breast_Mammary_Tissue	chr19:50379362:T:C	0.21953	0.979965
chr19:50379362:T:C	rs1405655	NAPSA	GTEx_v8	Breast_Mammary_Tissue	chr19:50379362:T:C	0.21953	0.979965
chr19:50375883:G:T	rs12972221	NAPSA	GTEx_v8	Esophagus_Gastroesophageal_Junction	chr19:50367890:A:G	0.17201	0.979989
chr19:50379362:T:C	rs1405655	NAPSA	GTEx_v8	Esophagus_Gastroesophageal_Junction	chr19:50367890:A:G	0.17201	0.979989
chr19:50375883:G:T	rs12972221	NAPSA	GTEx_v8	Esophagus_Mucosa	chr19:50369462:G:C	0.46761	0.979965
chr19:50379362:T:C	rs1405655	NAPSA	GTEx_v8	Esophagus_Mucosa	chr19:50369462:G:C	0.46761	0.979965
chr19:50375883:G:T	rs12972221	NAPSA	GTEx_v8	Skin_Not_Sun_Exposed_Suprapubic	chr19:50369462:G:C	0.25726	0.979965
chr19:50379362:T:C	rs1405655	NAPSA	GTEx_v8	Skin_Not_Sun_Exposed_Suprapubic	chr19:50369462:G:C	0.25726	0.979965
chr19:50375883:G:T	rs12972221	NAPSA	GTEx_v8	Skin_Sun_Exposed_Lower_leg	chr19:50379362:T:C	0.22299	0.978584
chr19:50379362:T:C	rs1405655	NAPSA	GTEx_v8	Skin_Sun_Exposed_Lower_leg	chr19:50379362:T:C	0.22299	0.978584
chr19:50375883:G:T	rs12972221	NAPSA	GTEx_v8	Testis	chr19:50361464:C:T	0.19254	0.963451
chr19:50379362:T:C	rs1405655	NAPSA	GTEx_v8	Testis	chr19:50361464:C:T	0.19254	0.963451
chr19:50375883:G:T	rs12972221	NAPSA	GTEx_v8	Whole_Blood	chr19:50359766:A:G	0.18861	0.799198
chr19:50379362:T:C	rs1405655	NAPSA	GTEx_v8	Whole_Blood	chr19:50359766:A:G	0.18861	0.799198
chr19:50375883:G:T	rs12972221	NAPSB	GTEx_v8	Adipose_Subcutaneous	chr19:50342447:G:A	0.25553	0.721024
chr19:50379362:T:C	rs1405655	NAPSB	GTEx_v8	Adipose_Subcutaneous	chr19:50342447:G:A	0.25553	0.721024
chr19:50375883:G:T	rs12972221	NAPSB	GTEx_v8	Adipose_Visceral_Omentum	chr19:50342447:G:A	0.29687	0.721024
chr19:50379362:T:C	rs1405655	NAPSB	GTEx_v8	Adipose_Visceral_Omentum	chr19:50342447:G:A	0.29687	0.721024
chr19:50375883:G:T	rs12972221	NAPSB	GTEx_v8	Adrenal_Gland	chr19:50342447:G:A	0.32779	0.721024
chr19:50379362:T:C	rs1405655	NAPSB	GTEx_v8	Adrenal_Gland	chr19:50342447:G:A	0.32779	0.721024
chr19:50375883:G:T	rs12972221	NAPSB	GTEx_v8	Artery_Aorta	chr19:50342447:G:A	0.18437	0.721024
chr19:50379362:T:C	rs1405655	NAPSB	GTEx_v8	Artery_Aorta	chr19:50342447:G:A	0.18437	0.721024
chr19:50375883:G:T	rs12972221	NAPSB	GTEx_v8	Artery_Coronary	chr19:50348677:C:T	0.61264	0.797123
chr19:50379362:T:C	rs1405655	NAPSB	GTEx_v8	Artery_Coronary	chr19:50348677:C:T	0.61264	0.797123
chr19:50375883:G:T	rs12972221	NAPSB	GTEx_v8	Artery_Tibial	chr19:50342447:G:A	0.32165	0.721024
chr19:50379362:T:C	rs1405655	NAPSB	GTEx_v8	Artery_Tibial	chr19:50342447:G:A	0.32165	0.721024
chr19:50375883:G:T	rs12972221	NAPSB	GTEx_v8	Brain_Amygdala	chr19:50342447:G:A	0.2485	0.721024
chr19:50379362:T:C	rs1405655	NAPSB	GTEx_v8	Brain_Amygdala	chr19:50342447:G:A	0.2485	0.721024
chr19:50375883:G:T	rs12972221	NAPSB	GTEx_v8	Brain_Anterior_cingulate_cortex_BA24	chr19:50342447:G:A	0.23438	0.721024
chr19:50379362:T:C	rs1405655	NAPSB	GTEx_v8	Brain_Anterior_cingulate_cortex_BA24	chr19:50342447:G:A	0.23438	0.721024
chr19:50375883:G:T	rs12972221	NAPSB	GTEx_v8	Brain_Caudate_basal_ganglia	chr19:50342447:G:A	0.24607	0.721024
chr19:50379362:T:C	rs1405655	NAPSB	GTEx_v8	Brain_Caudate_basal_ganglia	chr19:50342447:G:A	0.24607	0.721024
chr19:50375883:G:T	rs12972221	NAPSB	GTEx_v8	Brain_Cerebellar_Hemisphere	chr19:50347798:A:C	0.22286	0.721024
chr19:50379362:T:C	rs1405655	NAPSB	GTEx_v8	Brain_Cerebellar_Hemisphere	chr19:50347798:A:C	0.22286	0.721024
chr19:50375883:G:T	rs12972221	NAPSB	GTEx_v8	Brain_Cerebellum	chr19:50342447:G:A	0.24867	0.721024
chr19:50379362:T:C	rs1405655	NAPSB	GTEx_v8	Brain_Cerebellum	chr19:50342447:G:A	0.24867	0.721024
chr19:50375883:G:T	rs12972221	NAPSB	GTEx_v8	Brain_Cortex	chr19:50342447:G:A	0.24846	0.721024
chr19:50379362:T:C	rs1405655	NAPSB	GTEx_v8	Brain_Cortex	chr19:50342447:G:A	0.24846	0.721024
chr19:50375883:G:T	rs12972221	NAPSB	GTEx_v8	Brain_Frontal_Cortex_BA9	chr19:50342447:G:A	0.19371	0.721024
chr19:50379362:T:C	rs1405655	NAPSB	GTEx_v8	Brain_Frontal_Cortex_BA9	chr19:50342447:G:A	0.19371	0.721024
chr19:50375883:G:T	rs12972221	NAPSB	GTEx_v8	Brain_Hippocampus	chr19:50342447:G:A	0.24982	0.721024
chr19:50379362:T:C	rs1405655	NAPSB	GTEx_v8	Brain_Hippocampus	chr19:50342447:G:A	0.24982	0.721024
chr19:50375883:G:T	rs12972221	NAPSB	GTEx_v8	Brain_Hypothalamus	chr19:50342447:G:A	0.2382	0.721024
chr19:50379362:T:C	rs1405655	NAPSB	GTEx_v8	Brain_Hypothalamus	chr19:50342447:G:A	0.2382	0.721024
chr19:50375883:G:T	rs12972221	NAPSB	GTEx_v8	Brain_Nucleus_accumbens_basal_ganglia	chr19:50342447:G:A	0.23988	0.721024
chr19:50379362:T:C	rs1405655	NAPSB	GTEx_v8	Brain_Nucleus_accumbens_basal_ganglia	chr19:50342447:G:A	0.23988	0.721024
chr19:50375883:G:T	rs12972221	NAPSB	GTEx_v8	Brain_Putamen_basal_ganglia	chr19:50342447:G:A	0.17807	0.721024
chr19:50379362:T:C	rs1405655	NAPSB	GTEx_v8	Brain_Putamen_basal_ganglia	chr19:50342447:G:A	0.17807	0.721024
chr19:50375883:G:T	rs12972221	NAPSB	GTEx_v8	Brain_Spinal_cord_cervical_c-1	chr19:50342447:G:A	0.24885	0.721024
chr19:50379362:T:C	rs1405655	NAPSB	GTEx_v8	Brain_Spinal_cord_cervical_c-1	chr19:50342447:G:A	0.24885	0.721024
chr19:50375883:G:T	rs12972221	NAPSB	GTEx_v8	Brain_Substantia_nigra	chr19:50342447:G:A	0.25035	0.721024
chr19:50379362:T:C	rs1405655	NAPSB	GTEx_v8	Brain_Substantia_nigra	chr19:50342447:G:A	0.25035	0.721024
chr19:50375883:G:T	rs12972221	NAPSB	GTEx_v8	Breast_Mammary_Tissue	chr19:50342447:G:A	0.24924	0.721024
chr19:50379362:T:C	rs1405655	NAPSB	GTEx_v8	Breast_Mammary_Tissue	chr19:50342447:G:A	0.24924	0.721024
chr19:50375883:G:T	rs12972221	NAPSB	GTEx_v8	Colon_Sigmoid	chr19:50342447:G:A	0.27971	0.721024
chr19:50379362:T:C	rs1405655	NAPSB	GTEx_v8	Colon_Sigmoid	chr19:50342447:G:A	0.27971	0.721024
chr19:50375883:G:T	rs12972221	NAPSB	GTEx_v8	Colon_Transverse	chr19:50344768:G:A	0.15946	0.728073
chr19:50379362:T:C	rs1405655	NAPSB	GTEx_v8	Colon_Transverse	chr19:50344768:G:A	0.15946	0.728073
chr19:50375883:G:T	rs12972221	NAPSB	GTEx_v8	Esophagus_Gastroesophageal_Junction	chr19:50350423:A:C	0.73889	0.799198
chr19:50379362:T:C	rs1405655	NAPSB	GTEx_v8	Esophagus_Gastroesophageal_Junction	chr19:50350423:A:C	0.73889	0.799198
chr19:50375883:G:T	rs12972221	NAPSB	GTEx_v8	Esophagus_Mucosa	chr19:50342447:G:A	0.30248	0.721024
chr19:50379362:T:C	rs1405655	NAPSB	GTEx_v8	Esophagus_Mucosa	chr19:50342447:G:A	0.30248	0.721024
chr19:50375883:G:T	rs12972221	NAPSB	GTEx_v8	Esophagus_Muscularis	chr19:50342447:G:A	0.27328	0.721024
chr19:50379362:T:C	rs1405655	NAPSB	GTEx_v8	Esophagus_Muscularis	chr19:50342447:G:A	0.27328	0.721024
chr19:50375883:G:T	rs12972221	NAPSB	GTEx_v8	Heart_Atrial_Appendage	chr19:50342447:G:A	0.24029	0.721024
chr19:50379362:T:C	rs1405655	NAPSB	GTEx_v8	Heart_Atrial_Appendage	chr19:50342447:G:A	0.24029	0.721024
chr19:50375883:G:T	rs12972221	NAPSB	GTEx_v8	Heart_Left_Ventricle	chr19:50342447:G:A	0.23905	0.721024
chr19:50379362:T:C	rs1405655	NAPSB	GTEx_v8	Heart_Left_Ventricle	chr19:50342447:G:A	0.23905	0.721024
chr19:50375883:G:T	rs12972221	NAPSB	GTEx_v8	Liver	chr19:50342447:G:A	0.24789	0.721024
chr19:50379362:T:C	rs1405655	NAPSB	GTEx_v8	Liver	chr19:50342447:G:A	0.24789	0.721024
chr19:50375883:G:T	rs12972221	NAPSB	GTEx_v8	Lung	chr19:50342447:G:A	0.37102	0.721024
chr19:50379362:T:C	rs1405655	NAPSB	GTEx_v8	Lung	chr19:50342447:G:A	0.37102	0.721024
chr19:50375883:G:T	rs12972221	NAPSB	GTEx_v8	Minor_Salivary_Gland	chr19:50347798:A:C	0.42217	0.721024
chr19:50379362:T:C	rs1405655	NAPSB	GTEx_v8	Minor_Salivary_Gland	chr19:50347798:A:C	0.42217	0.721024
chr19:50375883:G:T	rs12972221	NAPSB	GTEx_v8	Muscle_Skeletal	chr19:50342447:G:A	0.23082	0.721024
chr19:50379362:T:C	rs1405655	NAPSB	GTEx_v8	Muscle_Skeletal	chr19:50342447:G:A	0.23082	0.721024
chr19:50375883:G:T	rs12972221	NAPSB	GTEx_v8	Nerve_Tibial	chr19:50344768:G:A	0.42601	0.728073
chr19:50379362:T:C	rs1405655	NAPSB	GTEx_v8	Nerve_Tibial	chr19:50344768:G:A	0.42601	0.728073
chr19:50375883:G:T	rs12972221	NAPSB	GTEx_v8	Pancreas	chr19:50344768:G:A	0.29928	0.721024
chr19:50379362:T:C	rs1405655	NAPSB	GTEx_v8	Pancreas	chr19:50344768:G:A	0.29928	0.721024
chr19:50375883:G:T	rs12972221	NAPSB	GTEx_v8	Pituitary	chr19:50342447:G:A	0.24634	0.721024
chr19:50379362:T:C	rs1405655	NAPSB	GTEx_v8	Pituitary	chr19:50342447:G:A	0.24634	0.721024
chr19:50375883:G:T	rs12972221	NAPSB	GTEx_v8	Prostate	chr19:50379362:T:C	0.53712	0.997407
chr19:50379362:T:C	rs1405655	NAPSB	GTEx_v8	Prostate	chr19:50379362:T:C	0.53712	0.997407
chr19:50375883:G:T	rs12972221	NAPSB	GTEx_v8	Skin_Not_Sun_Exposed_Suprapubic	chr19:50342447:G:A	0.27688	0.721024
chr19:50379362:T:C	rs1405655	NAPSB	GTEx_v8	Skin_Not_Sun_Exposed_Suprapubic	chr19:50342447:G:A	0.27688	0.721024
chr19:50375883:G:T	rs12972221	NAPSB	GTEx_v8	Skin_Sun_Exposed_Lower_leg	chr19:50342447:G:A	0.31078	0.721024
chr19:50379362:T:C	rs1405655	NAPSB	GTEx_v8	Skin_Sun_Exposed_Lower_leg	chr19:50342447:G:A	0.31078	0.721024
chr19:50375883:G:T	rs12972221	NAPSB	GTEx_v8	Spleen	chr19:50342447:G:A	0.21008	0.721024
chr19:50379362:T:C	rs1405655	NAPSB	GTEx_v8	Spleen	chr19:50342447:G:A	0.21008	0.721024
chr19:50375883:G:T	rs12972221	NAPSB	GTEx_v8	Thyroid	chr19:50342447:G:A	0.30905	0.721024
chr19:50379362:T:C	rs1405655	NAPSB	GTEx_v8	Thyroid	chr19:50342447:G:A	0.30905	0.721024
chr19:50375883:G:T	rs12972221	NAPSB	GTEx_v8	Whole_Blood	chr19:50344768:G:A	0.92904	0.728073
chr19:50379362:T:C	rs1405655	NAPSB	GTEx_v8	Whole_Blood	chr19:50344768:G:A	0.92904	0.728073
chr21:33237639:A:G	rs9636867	IFNAR2	Alasoo_2018	macrophage_naive	chr21:33262748:G:GT	0.1494	0.944208
chr21:33237639:A:G	rs9636867	IFNAR2	BLUEPRINT_PE	T-cell	chr21:33261740:C:G	0.13211	0.951666
chr21:33237639:A:G	rs9636867	IFNAR2	BrainSeq	brain	chr21:33262748:G:GT	0.47078	0.951666
chr21:33237639:A:G	rs9636867	IFNAR2	CAP	LCL_naive	chr21:33262573:G:A	0.52519	0.944208
chr21:33237639:A:G	rs9636867	IFNAR2	CAP	LCL_statin	chr21:33262748:G:GT	0.61271	0.944208
chr21:33237639:A:G	rs9636867	IFNAR2	GEUVADIS	LCL	chr21:33262748:G:GT	0.39937	0.951666
chr21:33237639:A:G	rs9636867	IFNAR2	GTEx_v8	Adipose_Subcutaneous	chr21:33258828:A:G	0.26618	0.963594
chr21:33237639:A:G	rs9636867	IFNAR2	GTEx_v8	Esophagus_Mucosa	chr21:33258828:A:G	0.24931	0.963594
chr21:33237639:A:G	rs9636867	IFNAR2	GTEx_v8	Lung	chr21:33258828:A:G	0.24176	0.958448
chr21:33237639:A:G	rs9636867	IFNAR2	GTEx_v8	Muscle_Skeletal	chr21:33248146:G:A	0.26184	0.997068
chr21:33237639:A:G	rs9636867	IFNAR2	GTEx_v8	Skin_Sun_Exposed_Lower_leg	chr21:33259936:C:T	0.14822	0.830531
chr21:33237639:A:G	rs9636867	IFNAR2	Lepik_2017	blood	chr21:33261740:C:G	0.68508	0.951666
chr21:33237639:A:G	rs9636867	IFNAR2	ROSMAP	brain_naive	chr21:33262748:G:GT	0.22314	0.830531
chr21:33237639:A:G	rs9636867	IFNAR2	Schmiedel_2018	Treg_memory	chr21:33262748:G:GT	0.82799	0.944208
chr21:33237639:A:G	rs9636867	IFNAR2	TwinsUK	fat	chr21:33261740:C:G	0.28384	0.951666
chr21:33237639:A:G	rs9636867	IL10RB	BLUEPRINT_SE	monocyte	chr21:33234667:GGGTTTGTCT:G	0.76644	0.848678
chr21:33237639:A:G	rs9636867	IL10RB	BLUEPRINT_SE	neutrophil	chr21:33255469:C:G	0.11212	0.963594
chr21:33237639:A:G	rs9636867	IL10RB	BrainSeq	brain	chr21:33262573:G:A	0.40436	0.944208
chr21:33237639:A:G	rs9636867	IL10RB	GTEx_v8	Artery_Tibial	chr21:33256870:A:G	0.15965	0.96504
chr21:33237639:A:G	rs9636867	IL10RB	GTEx_v8	Brain_Anterior_cingulate_cortex_BA24	chr21:33262573:G:A	0.11282	0.944208
chr21:33237639:A:G	rs9636867	IL10RB	GTEx_v8	Brain_Caudate_basal_ganglia	chr21:33256870:A:G	0.30033	0.959127
chr21:33237639:A:G	rs9636867	IL10RB	GTEx_v8	Brain_Cerebellar_Hemisphere	chr21:33261740:C:G	0.23511	0.963594
chr21:33237639:A:G	rs9636867	IL10RB	GTEx_v8	Brain_Cerebellum	chr21:33261740:C:G	0.62174	0.951666
chr21:33237639:A:G	rs9636867	IL10RB	GTEx_v8	Brain_Cortex	chr21:33261740:C:G	0.42136	0.951666
chr21:33237639:A:G	rs9636867	IL10RB	GTEx_v8	Brain_Frontal_Cortex_BA9	chr21:33262748:G:GT	0.49786	0.944208
chr21:33237639:A:G	rs9636867	IL10RB	GTEx_v8	Brain_Hippocampus	chr21:33255469:C:G	0.18653	0.963594
chr21:33237639:A:G	rs9636867	IL10RB	GTEx_v8	Brain_Hypothalamus	chr21:33255469:C:G	0.23644	0.963594
chr21:33237639:A:G	rs9636867	IL10RB	GTEx_v8	Brain_Nucleus_accumbens_basal_ganglia	chr21:33254549:C:T	0.14277	0.959127
chr21:33237639:A:G	rs9636867	IL10RB	GTEx_v8	Breast_Mammary_Tissue	chr21:33262748:G:GT	0.70945	0.925224
chr21:33237639:A:G	rs9636867	IL10RB	GTEx_v8	Cells_Cultured_fibroblasts	chr21:33261740:C:G	0.73394	0.951666
chr21:33237639:A:G	rs9636867	IL10RB	GTEx_v8	Esophagus_Muscularis	chr21:33262748:G:GT	0.24957	0.951666
chr21:33237639:A:G	rs9636867	IL10RB	GTEx_v8	Muscle_Skeletal	chr21:33254549:C:T	0.32626	0.99736
chr21:33237639:A:G	rs9636867	IL10RB	GTEx_v8	Nerve_Tibial	chr21:33262748:G:GT	0.20967	0.979546
chr21:33237639:A:G	rs9636867	IL10RB	GTEx_v8	Testis	chr21:33245738:A:T	0.11733	0.847255
chr21:33237639:A:G	rs9636867	IL10RB	Schmiedel_2018	CD8_T-cell_naive	chr21:33216930:CAT:C	0.25881	0.82737
chr21:33237639:A:G	rs9636867	IL10RB-DT	GTEx_v8	Muscle_Skeletal	chr21:33248146:G:A	0.14145	0.997068

### Sheet: S9_phewas
Supplementary Table 9. PheWAS associations for GWAS lead variants in LD (r2>0.6) with COVID-19 index variants. We report phenotype associations for variants which are lead variants of their respective phenotype and in LD (r2>0.6) with COVID-19 associated SNPs. The associations were retrieved from OpenTargetsGenetics, UK Biobank and FinnGen.
COVID-19 Lead Variant	Rsid	Tag Variant	Tag Variant rsid	Effect Allele	LD	Study ID	Trait Reported	Trait Category	PMID	PMID Author	N	beta (study variant association)	Pval (study variant association)
21_33237639_A_G	rs9636867	Yes	rs12482060	G	0.99143	GCST010776	COVID-19 (RELEASE 4)	infectious disease	PMID:32404885	COVID-19 Host Genetics Initiative	1299010	0.0401853	9.03e-09
21_33237639_A_G	rs9636867	Yes	rs12482060	G	0.99143	GCST011073	COVID-19 (RELEASE 5)	infectious disease	PMID:32404885	COVID-19 Host Genetics Initiative	1683768	0.026905	3.96e-09
21_33237639_A_G	rs9636867	Yes	rs13050728	C	0.987124	GCST011081	COVID-19 (hospitalized vs population) RELEASE 5	infectious disease	PMID:32404885	COVID-19 Host Genetics Initiative	1887658	-0.0731004	7.44e-17
21_33237639_A_G	rs9636867	Yes	rs13050728	C	0.987124	GCST011083	COVID-19 (hospitalized vs population) RELEASE 5	infectious disease	PMID:32404885	COVID-19 Host Genetics Initiative	1557411	-0.0808309	7e-15
21_33237639_A_G	rs9636867	Yes	rs13050728	C	0.996685	GCST010936	COVID-19 (critical illness vs population)	infectious disease	PMID:33307546	Pairo-Castineira E	1170871	-0.0791812	5e-12
21_33237639_A_G	rs9636867	Yes	rs13050728	C	0.987124	GCST011075	COVID-19 (very severe respiratory confirmed vs population) RELEASE 5	infectious disease	PMID:32404885	COVID-19 Host Genetics Initiative	1388342	-0.0869067	2.44e-12
21_33237639_A_G	rs9636867	Yes	rs2284550	A	0.507462	GCST007065	Eosinophil counts	measurement	PMID:30595370	Kichaev G	440000	NA	1e-11
21_33237639_A_G	rs9636867	Yes	rs2834163	A	0.983011	GCST011078	COVID-19 (very severe respiratory confirmed vs population) RELEASE 5	infectious disease	PMID:32404885	COVID-19 Host Genetics Initiative	1059456	-0.0820773	4.16e-10
21_33237639_A_G	rs9636867	Yes	rs1341319037	C	0.51609	GCST90002381	Eosinophil counts	measurement	PMID:32888494	Vuckovic D	408112	-0.0141872	4e-11
21_33237639_A_G	rs9636867	Yes	rs1341319037	C	0.51609	GCST90002382	Eosinophil percentage of white cells	measurement	PMID:32888494	Vuckovic D	408112	-0.0138217	1.4e-10
19_48702888_G_C	rs516316	Yes	rs411482	T	NA	GCST005061	Serum alkaline phosphatase levels	measurement	PMID:28887542	Prins BP	35634	-0.01	2.97e-08
19_48702888_G_C	rs516316	Yes	rs8111874	A	0.714069	GCST003626	diarrhoeal disease at age 1	phenotype	PMID:27559109	Bustamante M	9526	-0.11059	8e-14
19_48702888_G_C	rs516316	Yes	rs12462111	T	0.710373	GCST90032667	JC polyomavirus VP1 antibody levels	measurement	PMID:34532061	Hodel F	8567	NA	5e-10
19_48702888_G_C	rs516316	Yes	rs12462111	T	0.710373	GCST007078	Menarche (age at onset)	measurement	PMID:30595370	Kichaev G	242000	NA	5e-10
19_48702888_G_C	rs516316	Yes	rs35106244	T	0.824489	GCST003625	diarrhoeal disease at age 1 with doctor diagnosis	phenotype	PMID:27559109	Bustamante M	13868	0.103804	7e-11
19_48702888_G_C	rs516316	Yes	rs35106244	T	0.977324	GCST90018961	LDL cholesterol	measurement	PMID:34594039	Sakaue S	416487	0.029	9e-33
19_48702888_G_C	rs516316	Yes	rs679574	G	1	GCST90038628	Gallbladder disease	gastrointestinal disease	PMID:33959723	Donertas HM	484598	0.000830705	2.4e-12
19_48702888_G_C	rs516316	Yes	rs679574	G	1	GCST005537	Chronic inflammatory diseases (ankylosing spondylitis, Crohn's disease, psoriasis, primary sclerosing cholangitis, ulcerative colitis) (pleiotropy) [subset analysis]	gastrointestinal disease	PMID:26974007	Ellinghaus D	86475	NA	1e-17
19_48702888_G_C	rs516316	Yes	rs679574	G	1	GCST90027203	Human milk oligosaccharide concentration (2'-fucosyllactose)	measurement	PMID:33831438	Williams JE	395	NA	5e-70
19_48702888_G_C	rs516316	Yes	rs679574	G	1	GCST006612	LDL cholesterol	measurement	PMID:30275531	Klarin D	617303	NA	2e-21
19_48702888_G_C	rs516316	No	rs516316	C	1	GCST010204	Low density lipoprotein cholesterol levels	measurement	PMID:32154731	Ripatti P	324708	NA	1e-61
19_48702888_G_C	rs516316	No	rs516316	C	1	GCST010243	Apolipoprotein B levels	measurement	PMID:32203549	Richardson TG	439214	NA	4e-49
19_48702888_G_C	rs516316	No	rs516316	C	1	GCST010245	LDL cholesterol levels	measurement	PMID:32203549	Richardson TG	440546	NA	1e-46
19_48702888_G_C	rs516316	No	rs516316	C	1	GCST005003	Mumps	measurement	PMID:28928442	Tian C	85380	NA	1e-71
19_48702888_G_C	rs516316	No	rs516316	C	1	NEALE2_1697	Comparative height size at age 10	measurement	NA	UKB Neale v2	355331	-0.0104754	7.54e-11
19_48702888_G_C	rs516316	Yes	rs516246	T	0.99998	GCST90027209	Human milk oligosaccharide concentration (lacto-N-fucopentaose II)	measurement	PMID:33831438	Williams JE	395	NA	4e-23
19_48702888_G_C	rs516316	Yes	rs516246	T	0.999992	GCST003043	Inflammatory bowel disease [EA]	gastrointestinal disease	PMID:26192919	Liu JZ	96486	0.0328152	1.15e-13
19_48702888_G_C	rs516316	Yes	rs516246	T	1	GCST002221	Cholesterol, total	measurement	PMID:24097068	Willer CJ	188577	0.0315	9.13e-17
19_48702888_G_C	rs516316	Yes	rs516246	T	0.999996	GCST003044	Crohn's disease [EA]	gastrointestinal disease	PMID:26192919	Liu JZ	69268	0.0497597	1.33e-20
19_48702888_G_C	rs516316	Yes	rs516246	T	0.999998	GCST007142_3	Triglycerides [EA]	measurement	PMID:29507422	Hoffmann TJ	87819	0.024	2e-08
19_48702888_G_C	rs516316	Yes	rs516246	T	1	SAIGE_401	Hypertension	cardiovascular disease	NA	UKB SAIGE	408343	0.0185878	2.61e-11
19_48702888_G_C	rs516316	Yes	rs516246	T	1	SAIGE_401_1	Essential hypertension	Uncategorised	NA	UKB SAIGE	408089	0.0187181	1.93e-11
19_48702888_G_C	rs516316	Yes	rs516246	T	1	NEALE2_6150_100	None of the above | vascular/heart problems diagnosed by doctor	Uncategorised	NA	UKB Neale v2	360420	-0.01232	1.31e-08
19_48702888_G_C	rs516316	Yes	rs516246	T	1	GCST001725	Inflammatory bowel disease	gastrointestinal disease	PMID:23128233	Jostins L	77064	0.0285713	4.33e-09
19_48702888_G_C	rs516316	Yes	rs516246	T	0.999996	GCST001277	Liver enzyme levels (gamma-glutamyl transferase)	measurement	PMID:22001757	Chambers JC	61089	2.3	8e-10
19_48702888_G_C	rs516316	Yes	rs516246	T	1	GCST007072	Cardiovascular disease	cardiovascular disease	PMID:30595370	Kichaev G	459000	NA	4e-19
19_48702888_G_C	rs516316	Yes	rs516246	T	0.999612	GCST008362	Birth weight	measurement	PMID:31043758	Warrington NM	321223	-0.017505	9e-12
19_48702888_G_C	rs516316	Yes	rs516246	T	1	GCST007930	Medication use (agents acting on the renin-angiotensin system)	measurement	PMID:31015401	Wu Y	237530	0.0343965	1e-08
19_48702888_G_C	rs516316	Yes	rs516246	T	1	GCST90018988	Medication use (agents acting on the renin-angiotensin system)	measurement	PMID:34594039	Sakaue S	416256	0.0344	1e-08
19_48702888_G_C	rs516316	Yes	rs516246	T	0.99998	GCST90027206	Human milk oligosaccharide concentration (fucodisialyllacto-N-hexaose)	measurement	PMID:33831438	Williams JE	395	NA	7e-14
19_48702888_G_C	rs516316	Yes	rs516246	T	1	GCST005536	Type 1 diabetes	pancreas disease	PMID:25751624	Onengut-Gumuscu S	29652	0.142947	5.2e-14
19_48702888_G_C	rs516316	Yes	rs516246	T	1	GCST010104_17	Blood protein levels [CDH1]	measurement	PMID:27532455	Sun W	1340	NA	4e-27
19_48702888_G_C	rs516316	Yes	rs516246	T	1	GCST90038595	Cardiovascular disease	cardiovascular disease	PMID:33959723	Donertas HM	484598	0.00356108	4.6e-20
19_48702888_G_C	rs516316	Yes	rs492602	G	0.992383	GCST000228	Vitamin B12 levels	measurement	PMID:18776911	Hazra A	2717	0.09	5e-17
19_48702888_G_C	rs516316	Yes	rs492602	G	0.992383	GCST009731	Blood protein levels in cardiovascular risk	measurement	PMID:28369058	Folkersen L	6033	0.14	2e-12
19_48702888_G_C	rs516316	Yes	rs492602	G	0.992383	GCST004346	Psoriasis	integumentary system disease	PMID:28537254	Tsoi LC	305801	0.045323	7e-13
19_48702888_G_C	rs516316	Yes	rs492602	G	0.992383	GCST90011731	Mammographic density (dense area)	measurement	PMID:33037222	Sieh W	24192	NA	7e-12
19_48702888_G_C	rs516316	Yes	rs492602	G	0.992383	GCST010546	Problematic alcohol use	measurement	PMID:32451486	Zhou H	435563	6.143	8e-10
19_48702888_G_C	rs516316	Yes	rs492602	G	0.99923	GCST90018942	Serum alkaline phosphatase levels	measurement	PMID:34594039	Sakaue S	463178	-0.1186	0
19_48702888_G_C	rs516316	Yes	rs492602	G	0.992383	NEALE2_22504	Bring up phlegm/sputum/mucus on most days	Uncategorised	NA	UKB Neale v2	91787	0.0455673	3.51e-10
19_48702888_G_C	rs516316	Yes	rs492602	G	0.992383	GCST90006885	BK polyomavirus VP1 antibody levels	measurement	PMID:33204752	Butler-Laporte G	8555	0.0893023	4.34e-09
19_48702888_G_C	rs516316	Yes	rs492602	G	0.999232	GCST003663	Cholesterol, total	measurement	PMID:27036123	van Leeuwen EM	143763	NA	3e-09
19_48702888_G_C	rs516316	Yes	rs492602	G	0.992383	GCST006716	Alcohol use disorder (total score)	measurement	PMID:30336701	Sanchez-Roige S	141932	5.57	3e-08
19_48702888_G_C	rs516316	Yes	rs492602	G	0.992383	GCST002222	LDL cholesterol	measurement	PMID:24097068	Willer CJ	188577	0.0293	9.4e-14
19_48702888_G_C	rs516316	Yes	rs492602	G	0.99998	GCST90027208	Human milk oligosaccharide concentration (lacto-N-fucopentaose I)	measurement	PMID:33831438	Williams JE	395	NA	4e-41
19_48702888_G_C	rs516316	Yes	rs492602	G	0.992383	GCST007080	Lung function (FEV1/FVC)	measurement	PMID:30595370	Kichaev G	370000	NA	2e-11
19_48702888_G_C	rs516316	Yes	rs492602	G	1	GCST012020_104	Serum metabolite levels [ADpSGEGDFXAEGGGVR*]	measurement	PMID:33031748	Feofanova EV	3926	0.176	9e-14
19_48702888_G_C	rs516316	Yes	rs492602	G	0.992383	GCST90012014	Tissue factor levels	measurement	PMID:33067605	Folkersen L	30931	-0.2038	3.92e-90
19_48702888_G_C	rs516316	Yes	rs681343	T	0.996192	GCST009887	Behcet's disease	cardiovascular disease	PMID:24326010	Xavier JM	4295	0.113943	5e-09
19_48702888_G_C	rs516316	Yes	rs681343	T	0.996192	SAIGE_531_3	Duodenal ulcer	gastrointestinal disease	NA	UKB SAIGE	404527	0.0655785	8.98e-09
19_48702888_G_C	rs516316	Yes	rs681343	T	0.996192	GCST90038635	Thyroid problem (not cancer)	endocrine system disease	PMID:33959723	Donertas HM	484598	0.00113951	2.5e-08
19_48702888_G_C	rs516316	Yes	rs681343	T	0.996192	GCST011878	Mitochondrial heteroplasmy measurement	measurement	PMID:33731350	Nandakumar P	982072	0.005	2e-08
19_48702888_G_C	rs516316	Yes	rs681343	T	0.996192	GCST005013	Childhood ear infection	measurement	PMID:28928442	Tian C	121810	-0.045323	4e-30
19_48702888_G_C	rs516316	Yes	rs681343	T	0.996192	GCST90002412	Low density lipoprotein cholesterol levels	measurement	PMID:32493714	Klimentidis YC	431167	0.0408754	4.2e-107
19_48702888_G_C	rs516316	Yes	rs681343	T	0.996192	GCST90032663	BK polyomavirus VP1 antibody levels	measurement	PMID:34532061	Hodel F	14249	NA	6e-16
19_48702888_G_C	rs516316	Yes	rs681343	T	0.996192	GCST011504	Peptic ulcer disease	gastrointestinal disease	PMID:33608531	Wu Y	456327	0.0362122	2e-15
19_48702888_G_C	rs516316	Yes	rs681343	T	0.996192	GCST90086077	Dyslipidemia	Uncategorised	PMID:33893285	Guindo-Martinez M	56637	0.0293838	5e-08
19_48702888_G_C	rs516316	Yes	rs681343	T	0.996192	GCST003991	Childhood ear infection	measurement	PMID:27182965	Pickrell JK	121810	NA	4e-30
19_48702888_G_C	rs516316	Yes	rs281377	T	0.719372	GCST90010163	Serine protease 27 levels	measurement	PMID:33303764	Gilly A	1301	-0.404441	1.38e-21
19_48702888_G_C	rs516316	Yes	rs281377	T	0.678566	GCST001276	Liver enzyme levels (alkaline phosphatase)	measurement	PMID:22001757	Chambers JC	61089	1.8	1e-15
19_48702888_G_C	rs516316	Yes	rs281377	T	0.666894	GCST011769	Schizophrenia	nervous system disease	PMID:33169155	Bigdeli TB	177741	-0.0211893	2e-08
19_48702888_G_C	rs516316	Yes	rs601338	A	0.999746	GCST90018989	Medication use (HMG CoA reductase inhibitors)	measurement	PMID:34594039	Sakaue S	469111	0.0449	1e-15
19_48702888_G_C	rs516316	Yes	rs601338	A	0.992383	GCST010083	Hemoglobin levels	measurement	PMID:32327693	Oskarsson GR	684122	-0.013	3e-09
19_48702888_G_C	rs516316	Yes	rs601338	A	0.992383	GCST009650	Serum carcinoembryonic antigen levels	measurement	PMID:31666285	Olafsson S	22309	0.27	5e-130
19_48702888_G_C	rs516316	Yes	rs601338	A	0.992383	GCST90014023	Type 1 diabetes	pancreas disease	PMID:34012112	Chiou J	520580	0.0551971	1.2e-18
19_48702888_G_C	rs516316	Yes	rs601338	A	0.992383	GCST007931	Medication use (HMG CoA reductase inhibitors)	measurement	PMID:31015401	Wu Y	290385	0.0449319	1e-15
19_48702888_G_C	rs516316	Yes	rs601338	A	0.992383	GCST010989	Body size at age 10	Uncategorised	PMID:32376654	Richardson TG	453169	-0.00938062	2e-11
19_48702888_G_C	rs516316	Yes	rs601338	A	0.992383	GCST002442_4	Blood metabolite ratios [ADSGEGDFXAEGGGVR/ADpSGEGDFXAEGGGVR]	measurement	PMID:24816252	Shin SY	7358	-0.055	2e-20
19_48702888_G_C	rs516316	Yes	rs601338	A	0.992383	GCST002443_24	Blood metabolite levels [ADpSGEGDFXAEGGGVR]	measurement	PMID:24816252	Shin SY	7824	0.041	3e-11
19_48702888_G_C	rs516316	Yes	rs601338	A	0.992383	GCST009777	C-reactive protein levels	measurement	PMID:31900758	Han X	418642	0.0227955	3e-27
19_48702888_G_C	rs516316	Yes	rs601338	A	0.992383	GCST90038629	Cholelithiasis or gall stones	gastrointestinal disease	PMID:33959723	Donertas HM	484598	0.000789196	3.8e-12
19_48702888_G_C	rs516316	Yes	rs601338	A	0.998604	GCST90018950	C-reactive protein	measurement	PMID:34594039	Sakaue S	436491	0.0244	6e-24
19_48702888_G_C	rs516316	Yes	rs601338	A	0.99998	GCST90027204	Human milk oligosaccharide concentration (difucosyllactose)	measurement	PMID:33831438	Williams JE	395	NA	8e-50
19_48702888_G_C	rs516316	Yes	rs601338	A	0.992383	FINNGEN_R5_T1D_STRICT1	Type 1 diabetes, strict definition, subgroup 1	Uncategorised	NA	FINNGEN_R5	183034	0.0856429	6.2e-09
19_48702888_G_C	rs516316	Yes	rs601338	A	0.992383	GCST009648	Serum cancer antigen 19.9 levels	measurement	PMID:31666285	Olafsson S	9945	0.57	1e-291
19_48702888_G_C	rs516316	Yes	rs601338	A	0.992383	GCST007209	Gallstone disease	gastrointestinal disease	PMID:30504769	Ferkingstad E	764012	NA	9e-22
19_48702888_G_C	rs516316	Yes	rs601338	A	0.992383	GCST90000446	CCL25 levels	measurement	PMID:32641083	Hillary RF	982	-0.39255	9.7e-18
19_48702888_G_C	rs516316	Yes	rs601338	A	0.992383	GCST90012050	Matrix metalloproteinase-10 levels	measurement	PMID:33067605	Folkersen L	30931	0.1227	6.34e-28
19_48702888_G_C	rs516316	Yes	rs601338	A	0.992383	GCST004132	Crohn's disease	gastrointestinal disease	PMID:28067908	de Lange KM	40266	0.047121	2.33e-11
19_48702888_G_C	rs516316	Yes	rs601338	A	0.992383	NEALE2_1687	Comparative body size at age 10	Uncategorised	NA	UKB Neale v2	354996	-0.0094506	4.64e-09
19_48702888_G_C	rs516316	Yes	rs601338	A	0.992383	GCST011369	Iron status biomarkers (ferritin levels)	measurement	PMID:33536631	Bell S	246139	-0.028	7e-16
19_48702888_G_C	rs516316	Yes	rs602662	A	0.890007	GCST000358_3	Folate pathway vitamin levels [vitamin B12]	measurement	PMID:19303062	Tanaka T	3620	49.77	3e-20
19_48702888_G_C	rs516316	Yes	rs602662	A	0.890007	GCST003097	Pediatric autoimmune diseases	pancreas disease	PMID:26301688	Li YR	16753	NA	5e-08
19_48702888_G_C	rs516316	Yes	rs602662	A	0.890007	GCST90002392	Mean corpuscular volume	measurement	PMID:32888494	Vuckovic D	408112	-0.0115764	2.2e-08
19_48702888_G_C	rs516316	Yes	rs602662	A	0.890007	GCST000483_2	Folate pathway vitamin levels [Plasma Vitamin B12]	measurement	PMID:19744961	Hazra A	4763	NA	2e-15
19_48702888_G_C	rs516316	Yes	rs602662	A	0.995469	GCST004161	Vitamin B12 levels	measurement	PMID:28334792	Nongmaithem SS	4419	0.18	6e-13
19_48702888_G_C	rs516316	Yes	rs485186	G	0.879409	NEALE2_6177_1	Cholesterol lowering medication | medication for cholesterol, blood pressure or diabetes	Uncategorised	NA	UKB Neale v2	165340	0.0209107	1.34e-09
19_48702888_G_C	rs516316	Yes	rs485186	G	0.95431	GCST90027212	Human milk oligosaccharide concentration (lacto-N-tetrose)	measurement	PMID:33831438	Williams JE	395	NA	4e-11
19_48702888_G_C	rs516316	Yes	rs485073	G	0.879409	GCST90002384	Hemoglobin	measurement	PMID:32888494	Vuckovic D	408112	-0.013009	1.4e-09
19_48702888_G_C	rs516316	Yes	rs485073	G	0.879409	GCST90002383	Hematocrit	measurement	PMID:32888494	Vuckovic D	408112	-0.0120758	2e-08
19_48702888_G_C	rs516316	Yes	rs603985	C	0.879409	GCST90016618	Schizophrenia vs ADHD (ordinary least squares (OLS))	nervous system disease	PMID:33686288	Peyrot WJ	59774	NA	3e-08
19_48702888_G_C	rs516316	Yes	rs2251034	A	0.892694	SAIGE_574_12	Cholelithiasis with other cholecystitis	gastrointestinal disease	NA	UKB SAIGE	396779	0.0525496	7.66e-10
19_48702888_G_C	rs516316	Yes	rs2251034	A	0.900328	GCST90027213	Human milk oligosaccharide concentration (sialyl-lacto-N-tetraose b)	measurement	PMID:33831438	Williams JE	395	NA	1e-09
19_48702888_G_C	rs516316	Yes	rs2432132	T	NA	NEALE2_6153_100	None of the above | medication for cholesterol, blood pressure, diabetes, or take exogenous hormones	Uncategorised	NA	UKB Neale v2	193148	-0.0187409	2.25e-09
19_48702888_G_C	rs516316	Yes	rs2432132	T	NA	GCST90006921	Anti-polyomavirus 2 IgG seropositivity	measurement	PMID:33204752	Butler-Laporte G	8735	0.0637924	9e-15
19_48702888_G_C	rs516316	Yes	rs504963	A	0.888495	GCST000705	Crohn's disease	gastrointestinal disease	PMID:20570966	McGovern DP	5630	NA	2e-08
19_48702888_G_C	rs516316	Yes	rs632111	G	0.888495	GCST002530	Serum lipase activity	measurement	PMID:25028398	Weiss FU	5410	0.04	6e-09
19_48702888_G_C	rs516316	Yes	rs503279	C	0.892694	GCST90060172	Diacylglycerol_33:3_[M+H-H2O]1+ levels	measurement	PMID:34503513	Harshfield EL	13814	0.064785	2.7e-09
19_48702888_G_C	rs516316	Yes	rs503279	C	0.892694	GCST001217_4	Metabolic traits [SM-11 + 2 other traits]	measurement	PMID:21886157	Suhre K	2820	0.129	4e-20
19_48702888_G_C	rs516316	Yes	rs503279	C	0.892694	GCST002442_8	Blood metabolite ratios [DSGEGDFXAEGGGVR/ADpSGEGDFXAEGGGVR]	measurement	PMID:24816252	Shin SY	7358	-0.045	1e-13
19_48702888_G_C	rs516316	Yes	rs633372	A	0.892694	SAIGE_574_1	Cholelithiasis	gastrointestinal disease	NA	UKB SAIGE	405084	0.0434294	3e-15
19_48702888_G_C	rs516316	Yes	rs2638280	A	0.876905	GCST90010161	Polymeric immunoglobulin receptor levels	measurement	PMID:33303764	Gilly A	1301	0.230652	2.37e-08
19_48702888_G_C	rs516316	Yes	rs2548459	C	0.876905	NEALE2_20003_1140861958	Simvastatin | treatment/medication code	Uncategorised	NA	UKB Neale v2	361141	0.0195818	5.12e-10
19_48702888_G_C	rs516316	Yes	rs1704773	G	0.885027	GCST90002304	Hematocrit	measurement	PMID:32888493	Chen MH	562259	-0.012771	6.78e-12
19_48702888_G_C	rs516316	Yes	rs1704773	G	0.885027	GCST90002310	Hemoglobin concentration	measurement	PMID:32888493	Chen MH	563946	-0.013793	1.05e-13
19_48702888_G_C	rs516316	Yes	rs1704773	G	0.992289	GCST90002314	Hemoglobin concentration	measurement	PMID:32888493	Chen MH	746431	NA	2e-11
19_48702888_G_C	rs516316	Yes	rs1704773	G	0.885027	GCST90011733	Percent mammographic density	measurement	PMID:33037222	Sieh W	24192	NA	4e-09
19_48702888_G_C	rs516316	Yes	rs646327	G	0.875609	GCST012336	Alcohol use disorder (consumption score)	measurement	PMID:33861876	Dao C	131510	NA	3e-09
19_48702888_G_C	rs516316	Yes	rs676388	C	0.840977	GCST001729	Crohn's disease	gastrointestinal disease	PMID:23128233	Jostins L	77064	0.0406261	4.8e-08
19_48702888_G_C	rs516316	Yes	rs584768	A	0.844337	GCST007225	Varicose veins	phenotype	PMID:30566020	Fukaya E	337536	0.084	1e-08
19_48702888_G_C	rs516316	Yes	rs2452170	A	0.844337	NEALE2_6153_1	Cholesterol lowering medication | medication for cholesterol, blood pressure, diabetes, or take exogenous hormones	Uncategorised	NA	UKB Neale v2	193148	0.0230274	2.12e-08
19_48702888_G_C	rs516316	Yes	rs2452170	A	0.852917	GCST007141	Low density lipoprotein cholesterol levels	measurement	PMID:29507422	Hoffmann TJ	87819	0.038	2e-17
19_48702888_G_C	rs516316	Yes	rs2452170	A	0.852917	GCST007143	Total cholesterol levels	measurement	PMID:29507422	Hoffmann TJ	87819	0.042	7e-22
19_48702888_G_C	rs516316	Yes	rs2452170	A	0.844337	GCST90044699	Late-onset Alzheimer's disease	nervous system disease	PMID:34493870	Wightman DP	1126563	NA	2e-08
19_48702888_G_C	rs516316	Yes	rs2452170	A	0.852917	GCST007143_3	Total cholesterol levels [EA]	measurement	PMID:29507422	Hoffmann TJ	87819	0.042	2e-19
19_48702888_G_C	rs516316	Yes	rs2452170	A	0.844337	GCST90038637	Hypothyroidism or myxedema	endocrine system disease	PMID:33959723	Donertas HM	484598	0.00105773	2.2e-08
19_48702888_G_C	rs516316	Yes	rs2452170	A	0.852917	GCST007141_3	Low density lipoprotein cholesterol levels [EA]	measurement	PMID:29507422	Hoffmann TJ	87819	0.038	9e-16
19_48702888_G_C	rs516316	Yes	rs2452170	A	0.852917	GCST007142	Triglycerides	measurement	PMID:29507422	Hoffmann TJ	87819	0.022	1e-08
19_48702888_G_C	rs516316	Yes	rs281379	A	0.843258	GCST011975	Childhood asthma with severe exacerbations	measurement	PMID:33328473	Ahluwalia TS	68281	-0.071882	3e-09
19_48702888_G_C	rs516316	Yes	rs281379	A	0.843258	GCST001875_2	Pubertal anthropometrics [Single Height-males]	measurement	PMID:23449627	Cousminer DL	23750	-0.07	5e-08
19_48702888_G_C	rs516316	Yes	rs281379	A	0.843258	NEALE2_20002_1473	High cholesterol | non-cancer illness code, self-reported	phenotype	NA	UKB Neale v2	361141	0.0262668	1.07e-17
19_48702888_G_C	rs516316	Yes	rs281379	A	0.843258	GCST007461	Alcohol consumption (drinks per week)	measurement	PMID:30643251	Liu M	941280	0.0137223	5e-21
19_48702888_G_C	rs516316	Yes	rs281379	A	0.843258	GCST007472	Alcohol consumption (drinks per week) (MTAG)	measurement	PMID:30643251	Liu M	1039210	0.0125087	4e-21
19_48702888_G_C	rs516316	Yes	rs281379	A	0.843258	GCST000879	Crohn's disease	gastrointestinal disease	PMID:21102463	Franke A	52351	0.0293838	7e-12
19_48702888_G_C	rs516316	Yes	rs281379	A	0.843258	NEALE2_20002_1162	Cholelithiasis/gall stones | non-cancer illness code, self-reported	gastrointestinal disease	NA	UKB Neale v2	361141	0.047435	3.98e-09
19_48702888_G_C	rs516316	Yes	rs4002471	T	0.677884	GCST007284	LDL cholesterol x physical activity interaction (2df test)	measurement	PMID:30670697	Kilpelainen TO	215824	NA	2e-14
19_48702888_G_C	rs516316	Yes	rs4002471	T	0.689375	GCST010499	Relative fat intake	measurement	PMID:32393786	Meddens SFW	268432	NA	9e-26
19_48702888_G_C	rs516316	Yes	rs35866622	T	0.813146	GCST008074	Triglyceride levels x alcohol consumption (regular vs non-regular drinkers) interaction (2df)	measurement	PMID:30698716	de Vries PS	228832	NA	4e-10
19_48702888_G_C	rs516316	Yes	rs35866622	T	0.813146	GCST008074_4	Triglyceride levels x alcohol consumption (regular vs non-regular drinkers) interaction (2df) [EA]	measurement	PMID:30698716	de Vries PS	228832	NA	2e-09
19_48702888_G_C	rs516316	Yes	rs35866622	T	0.829225	GCST008083_4	Triglyceride levels x alcohol consumption (drinkers vs non-drinkers) interaction (2df) [EA]	measurement	PMID:30698716	de Vries PS	394584	NA	1e-08
19_48702888_G_C	rs516316	Yes	rs35866622	T	0.991399	GCST008077	LDL cholesterol levels	measurement	PMID:30698716	de Vries PS	394584	1.449	5e-11
19_48702888_G_C	rs516316	Yes	rs35866622	T	0.829225	GCST008083	Triglyceride levels x alcohol consumption (drinkers vs non-drinkers) interaction (2df)	measurement	PMID:30698716	de Vries PS	394584	NA	4e-09
19_48702888_G_C	rs516316	Yes	rs35866622	T	0.813146	GCST008078	LDL cholesterol levels x alcohol consumption (regular vs non-regular drinkers) interaction (2df)	measurement	PMID:30698716	de Vries PS	228832	NA	2e-26
19_48702888_G_C	rs516316	Yes	rs35866622	T	0.813146	GCST008078_4	LDL cholesterol levels x alcohol consumption (regular vs non-regular drinkers) interaction (2df) [EA]	measurement	PMID:30698716	de Vries PS	228832	NA	2e-20
19_48702888_G_C	rs516316	Yes	rs35866622	T	0.968663	GCST008086_4	LDL cholesterol levels in current drinkers [EA]	measurement	PMID:30698716	de Vries PS	230816	1.403	5e-14
19_48702888_G_C	rs516316	Yes	rs35866622	T	0.991399	GCST008079_4	LDL cholesterol levels x alcohol consumption (drinkers vs non-drinkers) interaction (2df) [EA]	measurement	PMID:30698716	de Vries PS	394584	NA	5e-25
19_48702888_G_C	rs516316	Yes	rs35866622	T	0.991399	GCST008079	LDL cholesterol levels x alcohol consumption (drinkers vs non-drinkers) interaction (2df)	measurement	PMID:30698716	de Vries PS	394584	NA	3e-30
19_48702888_G_C	rs516316	Yes	rs35866622	T	0.700211	GCST009365	LDL cholesterol levels x short total sleep time interaction (2df test)	measurement	PMID:31719535	Noordam R	111660	NA	3e-10
19_48702888_G_C	rs516316	Yes	rs35866622	T	0.996665	GCST012232	Lipoprotein (a) levels	measurement	PMID:33730874	Said MA	371212	0.01175	2e-15
19_48702888_G_C	rs516316	Yes	rs35866622	T	0.991703	GCST90017066	Gut microbiota abundance (genus Ruminococcus torques group id.14377)	measurement	PMID:33462485	Kurilshikov A	18340	-5.59444	2e-08
19_48702888_G_C	rs516316	Yes	rs35866622	T	0.968663	GCST008086	LDL cholesterol levels in current drinkers	measurement	PMID:30698716	de Vries PS	230816	1.543	3e-19
19_48702888_G_C	rs516316	Yes	rs35866622	T	0.802164	SAIGE_574	Cholelithiasis and cholecystitis	gastrointestinal disease	NA	UKB SAIGE	407532	0.0414317	5.05e-16
19_48702888_G_C	rs516316	Yes	rs33988101	T	0.689375	GCST90038690	High cholesterol	phenotype	PMID:33959723	Donertas HM	484598	0.00278187	4.5e-22
19_48702888_G_C	rs516316	Yes	rs33988101	T	0.689375	NEALE2_50_raw	Standing height	measurement	NA	UKB Neale v2	360388	-0.0956361	1.98e-10
19_48702888_G_C	rs516316	Yes	rs33988101	T	0.689375	GCST90020028	Hip circumference adjusted for BMI	measurement	PMID:34021172	Christakoudi S	219872	-0.0196191	5e-12
19_48702888_G_C	rs516316	Yes	rs33988101	T	0.689375	GCST010142_2	Fish- and plant-related diet [female]	measurement	PMID:32066663	Niarchou M	335576	NA	6e-10
19_48702888_G_C	rs516316	Yes	rs33988101	T	0.689375	GCST009731	Blood protein levels in cardiovascular risk	measurement	PMID:28369058	Folkersen L	6033	0.14	6e-10
19_48702888_G_C	rs516316	Yes	rs12979278	T	0.685066	GCST007992	Colorectal cancer	cell proliferation disorder	PMID:31089142	Law PJ	92967	0.0293838	6e-10
19_48702888_G_C	rs516316	Yes	rs12979278	T	0.685066	NEALE2_30270_raw	Mean sphered cell volume	Uncategorised	NA	UKB Neale v2	344729	-0.0740919	6.05e-09
19_48702888_G_C	rs516316	Yes	rs660745	C	0.691226	GCST90012009	Galectin-3 levels	measurement	PMID:33067605	Folkersen L	30931	0.0877	1.48e-20
19_48702888_G_C	rs516316	Yes	rs660745	C	0.501431	GCST90002361	Platelet count	measurement	PMID:32888493	Chen MH	721201	NA	1e-15
19_48702888_G_C	rs516316	Yes	rs660745	C	0.691226	NEALE2_6149_6	Dentures | mouth/teeth dental problems	Uncategorised	NA	UKB Neale v2	359841	0.0165117	3.8e-10
19_48702888_G_C	rs516316	Yes	rs11672900	G	0.68811	GCST008306	Dentures	Uncategorised	PMID:31235808	Shungin D	461031	0.042	3e-14
19_48702888_G_C	rs516316	Yes	rs11672900	G	0.688624	GCST008295	Number of decayed, missing and filled tooth surfaces or use of dentures	Uncategorised	PMID:31235808	Shungin D	487823	0.02	5e-14
19_48702888_G_C	rs516316	Yes	rs4302147	A	0.73094	NEALE2_23121_raw	Arm fat-free mass (right)	measurement	NA	UKB Neale v2	354732	-0.00599059	4.15e-08
19_48702888_G_C	rs516316	Yes	rs4302147	A	0.73094	NEALE2_23122_raw	Arm predicted mass (right)	measurement	NA	UKB Neale v2	354726	-0.00572113	2.73e-08
19_48702888_G_C	rs516316	Yes	rs11882796	T	0.68647	GCST90002395	Mean platelet volume	measurement	PMID:32888494	Vuckovic D	408112	-0.0281781	2.7e-42
19_48702888_G_C	rs516316	Yes	rs11882796	T	0.671446	GCST008790	Urinary albumin-to-creatinine ratio	measurement	PMID:31511532	Teumer A	564257	NA	2e-14
19_48702888_G_C	rs516316	Yes	rs11882796	T	0.68647	FINNGEN_R5_RX_STATIN	Statin medication	biological process	NA	FINNGEN_R5	218792	0.0224965	9.56e-09
19_48702888_G_C	rs516316	Yes	rs11882796	T	0.68647	GCST90002346	Mean platelet volume	measurement	PMID:32888493	Chen MH	460935	-0.027327	2.28e-45
19_48702888_G_C	rs516316	Yes	rs11882796	T	0.68647	GCST90002402	Platelet count	measurement	PMID:32888494	Vuckovic D	408112	0.0156935	1.5e-13
19_48702888_G_C	rs516316	Yes	rs11882796	T	0.68647	GCST90002357	Platelet count	measurement	PMID:32888493	Chen MH	542827	0.015707	1.65e-17
19_48702888_G_C	rs516316	Yes	rs11666792	A	0.692372	GCST90013407	Liver enzyme levels (gamma-glutamyl transferase)	measurement	PMID:33972514	Pazoki R	752766	0.0120227	4e-124
19_48702888_G_C	rs516316	Yes	rs12979891	T	0.695534	GCST90013791	Type 1 diabetes	Uncategorised	NA	Crouch D	11960	0.0408755	2.25e-10
19_48702888_G_C	rs516316	Yes	rs12979891	T	0.695534	GCST011520	Insulin-like growth factor 1 levels	measurement	PMID:33587031	Sinnott-Armstrong N	317114	-0.00787577	2e-32
19_48702888_G_C	rs516316	Yes	rs2287921	C	0.696592	GCST002364_36	Urinary metabolites (H-NMR features) [5.2275, Fucose]	measurement	PMID:24586186	Rueedi R	1436	0.3	1e-12
19_48702888_G_C	rs516316	Yes	rs2287921	C	0.696592	GCST002364_38	Urinary metabolites (H-NMR features) [5.2825, Fucose]	measurement	PMID:24586186	Rueedi R	1436	0.37	7e-19
19_48702888_G_C	rs516316	Yes	rs2287921	C	0.696592	GCST003679	C-reactive protein levels or LDL-cholesterol levels (pleiotropy)	measurement	PMID:27286809	Ligthart S	160454	NA	3e-08
19_48702888_G_C	rs516316	Yes	rs2287921	C	0.696592	GCST000847	Retinal vascular caliber [Retinal venular caliber]	measurement	PMID:21060863	Ikram MK	22010	2.1	2e-25
19_48702888_G_C	rs516316	Yes	rs2287921	C	0.696592	GCST002364_35	Urinary metabolites (H-NMR features) [5.2125, Fucose]	measurement	PMID:24586186	Rueedi R	1436	0.48	3e-36
19_48702888_G_C	rs516316	Yes	rs479486	A	0.67663	SAIGE_272_1	Hyperlipidemia	Uncategorised	NA	UKB SAIGE	408878	0.0238862	6.02e-11
19_48702888_G_C	rs516316	Yes	rs479486	A	0.67663	SAIGE_272	Disorders of lipoid metabolism	Uncategorised	NA	UKB SAIGE	408961	0.0237125	7.89e-11
19_48702888_G_C	rs516316	Yes	rs479486	A	0.67663	SAIGE_272_11	Hypercholesterolemia	phenotype	NA	UKB SAIGE	406276	0.0241468	1.42e-10
19_48702888_G_C	rs516316	Yes	rs8112983	C	0.696592	GCST010140	Pork consumption	measurement	PMID:32066663	Niarchou M	335576	NA	2e-16
19_48702888_G_C	rs516316	Yes	rs8112983	C	0.696592	GCST010135	Oily fish consumption	measurement	PMID:32066663	Niarchou M	335576	NA	2e-16
19_48702888_G_C	rs516316	Yes	rs2287922	A	0.657854	GCST007483	Waist-to-hip ratio adjusted for BMI (additive genetic model)	measurement	PMID:30778226	Justice AE	476546	0.0138	2e-09
19_48702888_G_C	rs516316	Yes	rs2287922	A	0.694392	GCST007487	Waist-to-hip ratio adjusted for BMI (additive genetic model)	measurement	PMID:30778226	Justice AE	420669	0.0132	2e-08
19_48702888_G_C	rs516316	Yes	rs2287922	A	0.694392	GCST007067	Waist-hip ratio	measurement	PMID:30595370	Kichaev G	458000	NA	1e-08
19_48702888_G_C	rs516316	Yes	rs2287922	A	0.694392	GCST007502	Waist-to-hip ratio adjusted for BMI (additive genetic model)	measurement	PMID:30778226	Justice AE	219884	0.0186	5e-09
19_48702888_G_C	rs516316	Yes	rs2287922	A	0.694392	NEALE2_1329	Oily fish intake	measurement	NA	UKB Neale v2	359340	-0.018483	8.03e-18
19_48702888_G_C	rs516316	Yes	rs2287922	A	0.694392	NEALE2_20002_1065	Hypertension | non-cancer illness code, self-reported	cardiovascular disease	NA	UKB Neale v2	361141	0.0143055	3.39e-10
19_48702888_G_C	rs516316	Yes	rs2287922	A	0.694392	NEALE2_30100_raw	Mean platelet (thrombocyte) volume	measurement	NA	UKB Neale v2	350470	-0.0304626	4.6e-32
19_48702888_G_C	rs516316	Yes	rs2287922	A	0.512907	GCST007500	Waist-to-hip ratio adjusted for BMI (additive genetic model)	measurement	PMID:30778226	Justice AE	400015	0.0184	3e-09
19_48702888_G_C	rs516316	Yes	rs2287922	A	0.583057	GCST009366	LDL cholesterol levels x long total sleep time interaction (2df test)	measurement	PMID:31719535	Noordam R	111660	NA	1e-11
19_48702888_G_C	rs516316	Yes	rs2287922	A	0.694392	GCST004599	Mean platelet volume	measurement	PMID:27863252	Astle WJ	164454	-0.0244899	1.41e-11
19_48702888_G_C	rs516316	Yes	rs2287922	A	0.694392	GCST007841	Height	measurement	PMID:30595370	Kichaev G	458000	NA	2e-11
19_48702888_G_C	rs516316	Yes	rs439523	C	0.620716	GCST007087	Systolic blood pressure	measurement	PMID:30595370	Kichaev G	422000	NA	3e-17
19_48702888_G_C	rs516316	Yes	rs34801352	CA	0.570383	GCST90002406	Reticulocyte fraction of red cells	measurement	PMID:32888494	Vuckovic D	408112	0.0137388	3.1e-10
19_48702888_G_C	rs516316	Yes	rs34801352	CA	0.570383	GCST90002405	Reticulocyte count	measurement	PMID:32888494	Vuckovic D	408112	0.0135513	4.9e-10
19_48702888_G_C	rs516316	Yes	rs418464	C	0.604696	GCST010134	Non-oily fish consumption	measurement	PMID:32066663	Niarchou M	335576	NA	3e-16
19_48702888_G_C	rs516316	Yes	rs418464	C	0.604696	GCST010136	Fruit consumption	measurement	PMID:32066663	Niarchou M	335576	NA	3e-10
19_48702888_G_C	rs516316	Yes	rs380743	A	0.599454	GCST010142	Fish- and plant-related diet	measurement	PMID:32066663	Niarchou M	335576	NA	7e-13
19_48702888_G_C	rs516316	Yes	rs380743	A	0.599454	GCST002740_3	Inflammatory skin disease [Opposed]	integumentary system disease	PMID:25574825	Baurecht H	18190	NA	4e-22
19_48702888_G_C	rs516316	Yes	rs427248	T	0.599454	GCST010143_2	Meat-related diet [female]	measurement	PMID:32066663	Niarchou M	335576	NA	4e-09
19_48702888_G_C	rs516316	Yes	rs973579	G	0.604696	GCST010544	Problematic alcohol use (MTAG)	measurement	PMID:32451486	Zhou H	972915	0.0182269	8e-19
19_48702888_G_C	rs516316	Yes	rs973579	G	0.604696	GCST010543	Alcohol consumption (drinks per week) (MTAG)	measurement	PMID:32451486	Zhou H	972915	0.0159743	3e-20
19_48702888_G_C	rs516316	Yes	rs838145	A	0.642175	GCST008811	Alcohol consumption (drinks per week)	measurement	PMID:30679032	Brazel DM	357857	-0.0174	9e-12
19_48702888_G_C	rs516316	Yes	rs838145	A	0.642175	GCST001988_2	Dietary macronutrient intake [Fat]	biological process	PMID:23636237	Tanaka T	71070	0.22	4e-10
19_48702888_G_C	rs516316	Yes	rs838145	A	0.642175	NEALE2_1558	Alcohol intake frequency.	measurement	NA	UKB Neale v2	360726	0.0229587	3.91e-11
19_48702888_G_C	rs516316	Yes	rs838145	A	0.642175	GCST000760	Cholesterol, total	measurement	PMID:20686565	Teslovich TM	100184	-0.0325	7.38e-10
19_48702888_G_C	rs516316	Yes	rs838145	A	0.642175	GCST008757	Alcohol consumption	measurement	PMID:31358974	Evangelou E	480842	-0.008	3e-15
19_48702888_G_C	rs516316	Yes	rs838145	A	0.988899	GCST90018974	Total cholesterol levels	measurement	PMID:34594039	Sakaue S	480086	-0.0293	7e-36
19_48702888_G_C	rs516316	Yes	rs838145	A	0.642175	GCST90002397	Mean spheric corpuscular volume	measurement	PMID:32888494	Vuckovic D	408112	0.0201257	9.2e-22
19_48702888_G_C	rs516316	Yes	rs838145	A	0.642175	GCST007328	Alcohol consumption (drinks per week)	measurement	PMID:30643258	Karlsson Linner R	414343	-0.0150657	2e-11
19_48702888_G_C	rs516316	Yes	rs838145	A	0.642175	GCST90010213	epithelial cell adhesion molecule levels	measurement	PMID:33303764	Gilly A	1323	0.238864	5.33e-09
19_48702888_G_C	rs516316	Yes	rs838144	T	0.600095	GCST008062	Blood urea nitrogen levels	measurement	PMID:31152163	Wuttke M	416178	0.0087	4e-24
19_48702888_G_C	rs516316	Yes	rs838144	T	0.600095	GCST010137	Cooked vegetable consumption	measurement	PMID:32066663	Niarchou M	335576	NA	3e-09
19_48702888_G_C	rs516316	Yes	rs838144	T	0.600095	GCST010143	Meat-related diet	measurement	PMID:32066663	Niarchou M	335576	NA	8e-12
19_48702888_G_C	rs516316	Yes	rs8103840	T	NA	NEALE2_1339	Non-oily fish intake	measurement	NA	UKB Neale v2	359682	0.0161986	1.92e-18
19_48702888_G_C	rs516316	Yes	rs3795055	C	NA	GCST90000027	Appendicular lean mass	measurement	PMID:33097823	Pei YF	244730	-0.014605	3.4e-08
19_48702888_G_C	rs516316	Yes	rs78331666	T	NA	GCST90002390	Mean corpuscular hemoglobin	measurement	PMID:32888494	Vuckovic D	408112	0.0326517	2.3e-09
19_10352442_G_C	rs34536443	Yes	rs74956615	A	0.828326	GCST004607	Plateletcrit	measurement	PMID:27863252	Astle WJ	164339	-0.0633723	2e-15
19_10352442_G_C	rs34536443	Yes	rs74956615	A	0.828326	GCST005537	Chronic inflammatory diseases (ankylosing spondylitis, Crohn's disease, psoriasis, primary sclerosing cholangitis, ulcerative colitis) (pleiotropy) [subset analysis]	gastrointestinal disease	PMID:26974007	Ellinghaus D	86475	NA	2e-22
19_10352442_G_C	rs34536443	Yes	rs74956615	A	0.828326	GCST009877	Rheumatoid arthritis	musculoskeletal or connective tissue disease	PMID:30572963	Marquez A	37831	NA	4e-15
19_10352442_G_C	rs34536443	Yes	rs74956615	A	0.828326	GCST011083	COVID-19 (hospitalized vs population) RELEASE 5	infectious disease	PMID:32404885	COVID-19 Host Genetics Initiative	1557411	0.138887	2.05e-10
19_10352442_G_C	rs34536443	Yes	rs74956615	A	0.828326	GCST009873	Autoimmune traits (pleiotropy)	immune system disease	PMID:30572963	Marquez A	59467	NA	2e-17
19_10352442_G_C	rs34536443	Yes	rs74956615	A	0.828326	GCST009875	Type 1 diabetes	pancreas disease	PMID:30572963	Marquez A	28978	NA	5e-10
19_10352442_G_C	rs34536443	Yes	rs35251378	A	NA	NEALE2_30180_raw	Lymphocyte percentage	measurement	NA	UKB Neale v2	349861	0.22677	1.06e-32
19_10352442_G_C	rs34536443	Yes	rs35251378	A	NA	GCST90038679	Dermatologic disease	integumentary system disease	PMID:33959723	Donertas HM	484598	-0.00107578	4.2e-08
19_10352442_G_C	rs34536443	No	rs34536443	C	1	GCST005527	Psoriasis	integumentary system disease	PMID:23143594	Tsoi LC	33394	-0.319755	9e-14
19_10352442_G_C	rs34536443	No	rs34536443	C	1	NEALE2_20002_1226	Hypothyroidism/myxoedema | non-cancer illness code, self-reported	Uncategorised	NA	UKB Neale v2	361141	-0.0733509	1.85e-10
19_10352442_G_C	rs34536443	No	rs34536443	C	1	NEALE2_20002_1453	Psoriasis | non-cancer illness code, self-reported	integumentary system disease	NA	UKB Neale v2	361141	-0.163278	3.03e-12
19_10352442_G_C	rs34536443	No	rs34536443	C	0.999986	GCST006048	Rheumatoid arthritis (ACPA-positive)	musculoskeletal or connective tissue disease	PMID:24532676	Kim K	55089	NA	3e-15
19_10352442_G_C	rs34536443	No	rs34536443	C	1	FINNGEN_R5_RX_CROHN_2NDLINE	Second line medication for Crohns disease	gastrointestinal disease	NA	FINNGEN_R5	218792	-0.11157	1.87e-08
19_10352442_G_C	rs34536443	No	rs34536443	C	0.999974	GCST006959_3	Rheumatoid arthritis [EA]	musculoskeletal or connective tissue disease	PMID:30423114	Laufer VA	105710	NA	5e-16
19_10352442_G_C	rs34536443	No	rs34536443	C	1	GCST90014023	Type 1 diabetes	pancreas disease	PMID:34012112	Chiou J	520580	-0.167347	1.47e-23
19_10352442_G_C	rs34536443	No	rs34536443	C	1	GCST90038599	Diabetes or endocrine disease	pancreas disease	PMID:33959723	Donertas HM	484598	-0.004795	1.7e-12
19_10352442_G_C	rs34536443	No	rs34536443	C	1	GCST009597	Multiple sclerosis	immune system disease	PMID:31604244	International Multiple Sclerosis Genetics Consortium	115804	NA	3e-11
19_10352442_G_C	rs34536443	No	rs34536443	C	0.999908	GCST90018862	Hypothyroidism	endocrine system disease	PMID:34594039	Sakaue S	583911	NA	1e-12
19_10352442_G_C	rs34536443	No	rs34536443	C	0.999908	GCST90018969	Platelet count	measurement	PMID:34594039	Sakaue S	499097	NA	2e-22
19_10352442_G_C	rs34536443	No	rs34536443	C	1	SAIGE_714_1	Rheumatoid arthritis	musculoskeletal or connective tissue disease	NA	UKB SAIGE	369497	-0.130723	2.98e-08
19_10352442_G_C	rs34536443	No	rs34536443	C	1	FINNGEN_R5_RHEUMA_SEROPOS	Seropositive rheumatoid arthritis	musculoskeletal or connective tissue disease	NA	FINNGEN_R5	177430	-0.174977	3.25e-09
19_10352442_G_C	rs34536443	No	rs34536443	C	1	GCST005752	Systemic lupus erythematosus	urinary system disease	PMID:28714469	Langefeld CD	27574	NA	2e-25
19_10352442_G_C	rs34536443	No	rs34536443	C	1	GCST90038635	Thyroid problem (not cancer)	endocrine system disease	PMID:33959723	Donertas HM	484598	-0.00426219	8.5e-17
19_10352442_G_C	rs34536443	No	rs34536443	C	1	NEALE2_30080_raw	Platelet count	measurement	NA	UKB Neale v2	350474	-3.30203	2.3e-22
19_10352442_G_C	rs34536443	No	rs34536443	C	1	FINNGEN_R5_AUTOIMMUNE	Autoimmune diseases	immune system disease	NA	FINNGEN_R5	218792	-0.0903333	2e-15
19_10352442_G_C	rs34536443	No	rs34536443	C	1	GCST90002357	Platelet count	measurement	PMID:32888493	Chen MH	542827	-0.061607	9.54e-39
19_10352442_G_C	rs34536443	No	rs34536443	C	1	GCST90038681	Psoriasis	integumentary system disease	PMID:33959723	Donertas HM	484598	-0.00169093	3.9e-13
19_10352442_G_C	rs34536443	No	rs34536443	C	0.99981	GCST002318_2	Rheumatoid arthritis [EA]	musculoskeletal or connective tissue disease	PMID:24390342	Okada Y	103638	NA	5e-16
19_10352442_G_C	rs34536443	No	rs34536443	C	0.999904	GCST90018910	Rheumatoid arthritis	musculoskeletal or connective tissue disease	PMID:34594039	Sakaue S	595872	NA	3e-08
19_10352442_G_C	rs34536443	No	rs34536443	C	1	NEALE2_30090_raw	Platelet crit	measurement	NA	UKB Neale v2	350471	-0.00296979	1.3e-27
19_10352442_G_C	rs34536443	No	rs34536443	C	1	FINNGEN_R5_RHEUMA_SEROPOS_OTH	Other/unspecified seropositiverheumatoid arthritis	musculoskeletal or connective tissue disease	NA	FINNGEN_R5	218735	-0.175629	2.43e-09
19_10352442_G_C	rs34536443	No	rs34536443	C	1	GCST011990	Psoriasis or type 2 diabetes (trans-disease meta-analysis)(opposite effect)	pancreas disease	PMID:33385400	Patrick MT	925490	NA	2e-25
19_10352442_G_C	rs34536443	No	rs34536443	C	1	GCST90002316	Lymphocyte counts	measurement	PMID:32888493	Chen MH	524923	0.073899	1.73e-52
19_10352442_G_C	rs34536443	No	rs34536443	C	1	FINNGEN_R5_RHEUMA_SEROPOS_WIDE	Seropositive rheumatoid arthritis, wide	musculoskeletal or connective tissue disease	NA	FINNGEN_R5	218790	-0.176063	1.79e-09
19_10352442_G_C	rs34536443	No	rs34536443	C	1	GCST010681	Type 1 diabetes	pancreas disease	PMID:32005708	Forgetta V	38712	-0.179754	4.84e-10
19_10352442_G_C	rs34536443	No	rs34536443	C	1	GCST007073	Hypothyroidism	endocrine system disease	PMID:30595370	Kichaev G	459000	NA	2e-13
19_10352442_G_C	rs34536443	No	rs34536443	C	1	GCST004346	Psoriasis	integumentary system disease	PMID:28537254	Tsoi LC	305801	NA	3e-43
19_10352442_G_C	rs34536443	No	rs34536443	C	1	GCST005568	Rheumatoid arthritis (ACPA-positive)	musculoskeletal or connective tissue disease	PMID:23143596	Eyre S	43327	NA	2e-14
19_10352442_G_C	rs34536443	No	rs34536443	C	1	GCST90002402	Platelet count	measurement	PMID:32888494	Vuckovic D	408112	-0.066481	3.3e-37
19_10352442_G_C	rs34536443	No	rs34536443	C	1	FINNGEN_R5_K11_REIMB_202	KELA_REIMBURSEMENT_202	Uncategorised	NA	FINNGEN_R5	218792	-0.134458	4.35e-12
19_10352442_G_C	rs34536443	No	rs34536443	C	1	FINNGEN_R5_M13_RHEUMA_INCLAVO	Rheumatoid arthritis	musculoskeletal or connective tissue disease	NA	FINNGEN_R5	218792	-0.139278	1.61e-08
19_10352442_G_C	rs34536443	No	rs34536443	C	1	GCST004603	Platelet count	measurement	PMID:27863252	Astle WJ	166066	-0.0613525	7.28e-13
19_10352442_G_C	rs34536443	No	rs34536443	C	1	GCST007071	Autoimmune traits	immune system disease	PMID:30595370	Kichaev G	459000	NA	4e-28
19_10352442_G_C	rs34536443	No	rs34536443	C	1	GCST010571	Autoimmune thyroid disease	endocrine system disease	PMID:32581359	Saevarsdottir S	755406	NA	8e-13
19_10352442_G_C	rs34536443	No	rs34536443	C	1	GCST90038637	Hypothyroidism or myxedema	endocrine system disease	PMID:33959723	Donertas HM	484598	-0.00356079	4.7e-14
19_10352442_G_C	rs34536443	No	rs34536443	C	1	GCST011991	Psoriasis or type 2 diabetes (trans-disease meta-analysis)	pancreas disease	PMID:33385400	Patrick MT	925490	NA	8e-29
19_10352442_G_C	rs34536443	No	rs34536443	C	1	GCST90002388	Lymphocyte counts	measurement	PMID:32888494	Vuckovic D	408112	0.0771339	2.3e-49
19_10352442_G_C	rs34536443	No	rs34536443	C	1	FINNGEN_R5_E4_HYTHY_AI_STRICT	Hypothyroidism, strict autoimmune	endocrine system disease	NA	FINNGEN_R5	198472	-0.0813434	2.96e-08
19_10352442_G_C	rs34536443	No	rs34536443	C	1	GCST003268	Psoriasis vulgaris	integumentary system disease	PMID:26626624	Stuart PE	30742	NA	1e-16
19_10352442_G_C	rs34536443	No	rs34536443	C	1	FINNGEN_R5_ILD_ENDPOINTS	Interstitial lung disease endpoints	respiratory or thoracic disease	NA	FINNGEN_R5	218792	-0.0768701	2.09e-08
19_10352442_G_C	rs34536443	No	rs34536443	C	0.99998	GCST90002361	Platelet count	measurement	PMID:32888493	Chen MH	721201	NA	8e-37
19_10352442_G_C	rs34536443	No	rs34536443	C	1	GCST90002400	Plateletcrit	measurement	PMID:32888494	Vuckovic D	408112	-0.0726381	1.6e-43
19_10352442_G_C	rs34536443	No	rs34536443	C	0.792547	GCST90013534	Rheumatoid arthritis	musculoskeletal or connective tissue disease	PMID:33310728	Ha E	311292	NA	1e-15
19_10352442_G_C	rs34536443	No	rs34536443	C	1	GCST90002389	Lymphocyte percentage of white cells	measurement	PMID:32888494	Vuckovic D	408112	0.0593955	4.8e-29
19_10352442_G_C	rs34536443	Yes	rs34725611	G	NA	GCST90000529	Type 1 diabetes	pancreas disease	PMID:33830302	Inshaw JRJ	17685	-0.0665566	2.64e-09
19_10352442_G_C	rs34536443	Yes	rs144309607	T	0.808728	GCST004132	Crohn's disease	gastrointestinal disease	PMID:28067908	de Lange KM	40266	-0.16121	3e-15
19_10352442_G_C	rs34536443	Yes	rs144309607	T	0.808728	FINNGEN_R5_E4_HYTHYNAS	Hypothyroidism, other/unspecified	endocrine system disease	NA	FINNGEN_R5	213990	-0.0764358	2.66e-08
19_10352442_G_C	rs34536443	Yes	rs143320691	CCTT	NA	NEALE2_30180_raw	Lymphocyte percentage	measurement	NA	UKB Neale v2	349861	-0.143914	6.97e-11
19_10352442_G_C	rs34536443	Yes	NA	G	NA	FINNGEN_R5_E4_THYROID	Disorders of the thyroid gland	endocrine system disease	NA	FINNGEN_R5	218792	-0.0245376	2.01e-08
19_8896954_G_A	rs73005873	No	rs73005873	A	1	GCST009647	Serum cancer antigen 125 levels	measurement	PMID:31666285	Olafsson S	9824	0.14	2e-17
19_8896954_G_A	rs73005873	Yes	rs12976386	T	0.641263	GCST90012078	Ovarian cancer-related tumor marker CA 125 levels	measurement	PMID:33067605	Folkersen L	30931	-0.1369	9.61e-11
19_4717660_A_G	rs12610495	Yes	rs79182576	A	NA	GCST90002397	Mean spheric corpuscular volume	measurement	PMID:32888494	Vuckovic D	408112	0.0395067	2e-15
19_4717660_A_G	rs12610495	No	rs12610495	G	1	GCST009758	Idiopathic pulmonary fibrosis	cell proliferation disorder	PMID:31710517	Allen RJ	24589	0.117271	3e-12
19_4717660_A_G	rs12610495	No	rs12610495	G	1	GCST001968	Interstitial lung disease	respiratory or thoracic disease	PMID:23583980	Fingerlin TE	9065	0.11059	2e-12
19_4717660_A_G	rs12610495	Yes	rs2109069	A	0.885199	GCST011075	COVID-19 (very severe respiratory confirmed vs population) RELEASE 5	infectious disease	PMID:32404885	COVID-19 Host Genetics Initiative	1388342	0.111453	6.12e-20
19_4717660_A_G	rs12610495	Yes	rs2109069	A	0.885199	GCST011081	COVID-19 (hospitalized vs population) RELEASE 5	infectious disease	PMID:32404885	COVID-19 Host Genetics Initiative	1887658	0.0657131	2.9e-14
19_4717660_A_G	rs12610495	Yes	rs2109069	A	0.885199	GCST011074	COVID-19 (RELEASE 5)	infectious disease	PMID:32404885	COVID-19 Host Genetics Initiative	1348701	0.0303433	3.01e-08
19_4717660_A_G	rs12610495	Yes	rs2109069	A	0.889228	GCST010936	COVID-19 (critical illness vs population)	infectious disease	PMID:33307546	Pairo-Castineira E	1170871	0.0791812	7e-13
19_4717660_A_G	rs12610495	Yes	rs2109069	A	0.885199	GCST011078	COVID-19 (very severe respiratory confirmed vs population) RELEASE 5	infectious disease	PMID:32404885	COVID-19 Host Genetics Initiative	1059456	0.119735	1.63e-20
19_4717660_A_G	rs12610495	Yes	rs2109069	A	0.885199	GCST011083	COVID-19 (hospitalized vs population) RELEASE 5	infectious disease	PMID:32404885	COVID-19 Host Genetics Initiative	1557411	0.0813434	2e-15
19_4717660_A_G	rs12610495	Yes	rs2277732	A	0.956801	GCST010776	COVID-19 (RELEASE 4)	infectious disease	PMID:32404885	COVID-19 Host Genetics Initiative	1299010	0.041912	9.73e-09
17_49863260_C_A	rs3848456	Yes	rs78997619	T	0.522402	GCST009067	Mosaic loss of chromosome Y (Y chromosome dosage)	measurement	PMID:31624269	Terao C	205011	-0.037	1e-38
17_49863260_C_A	rs3848456	Yes	rs77522818	T	0.522402	GCST009375	Mosaic loss of chromosome Y (Y chromosome dosage)	measurement	PMID:28346444	Wright DJ	85542	NA	9e-10
17_49863260_C_A	rs3848456	Yes	rs77534576	T	0.969356	GCST011075	COVID-19 (very severe respiratory confirmed vs population) RELEASE 5	infectious disease	PMID:32404885	COVID-19 Host Genetics Initiative	1388342	0.199667	8.53e-10
17_49863260_C_A	rs3848456	Yes	rs77534576	T	0.969356	GCST011078	COVID-19 (very severe respiratory confirmed vs population) RELEASE 5	infectious disease	PMID:32404885	COVID-19 Host Genetics Initiative	1059456	0.202616	2.93e-09
17_49863260_C_A	rs3848456	Yes	rs60586860	T	0.727892	GCST90011900	Serum alkaline phosphatase levels	measurement	PMID:33547301	Chen VL	495994	10.3	7e-25
17_49863260_C_A	rs3848456	Yes	rs60586860	T	0.705575	GCST90013406	Liver enzyme levels (alkaline phosphatase)	measurement	PMID:33972514	Pazoki R	753010	0.00719785	6e-28
17_49863260_C_A	rs3848456	Yes	rs60586860	T	0.732445	GCST90018942	Serum alkaline phosphatase levels	measurement	PMID:34594039	Sakaue S	463178	0.0413	4e-23
17_49863260_C_A	rs3848456	Yes	rs73337077	T	0.691643	GCST90019494	Serum alkaline phosphatase levels	measurement	PMID:33462484	Sinnott-Armstrong N	355891	0.0526	6e-18
17_49863260_C_A	rs3848456	Yes	rs75432325	C	0.903216	GCST011353	Serum alkaline phosphatase levels	measurement	PMID:33339817	Nielsen JB	196874	NA	2e-09
17_49863260_C_A	rs3848456	Yes	rs75432325	C	0.872842	GCST90018722	Serum alkaline phosphatase levels	measurement	PMID:34594039	Sakaue S	118886	0.0324557	8e-09
17_49863260_C_A	rs3848456	Yes	rs75432325	C	0.872842	GCST006016	Serum alkaline phosphatase levels	measurement	PMID:29403010	Kanai M	105030	NA	8e-09
17_45635098_G_A	rs241044	Yes	rs9893304	T	NA	GCST90002316	Lymphocyte counts	measurement	PMID:32888493	Chen MH	524923	-0.014463	9.9e-14
17_45635098_G_A	rs241044	Yes	rs7217502	C	NA	GCST006979	Heel bone mineral density	measurement	PMID:30598549	Morris JA	426824	0.0405308	2.7e-75
17_45635098_G_A	rs241044	Yes	rs76410205	T	NA	NEALE2_50_raw	Standing height	measurement	NA	UKB Neale v2	360388	0.171898	2.16e-10
17_45635098_G_A	rs241044	Yes	rs145947882	C	NA	GCST90002382	Eosinophil percentage of white cells	measurement	PMID:32888494	Vuckovic D	408112	-0.0501765	1.6e-13
17_45635098_G_A	rs241044	Yes	rs117857467	A	NA	GCST006979	Heel bone mineral density	measurement	PMID:30598549	Morris JA	426824	-0.0429769	2.4e-22
17_45635098_G_A	rs241044	Yes	rs851055	A	NA	GCST006979	Heel bone mineral density	measurement	PMID:30598549	Morris JA	426824	0.0308623	2.2e-43
17_45635098_G_A	rs241044	Yes	rs34751252	CT	NA	NEALE2_30270_raw	Mean sphered cell volume	Uncategorised	NA	UKB Neale v2	344729	0.0777644	3.64e-08
17_45635098_G_A	rs241044	Yes	rs34751252	CT	NA	GCST90002397	Mean spheric corpuscular volume	measurement	PMID:32888494	Vuckovic D	408112	0.0134336	7.7e-09
17_45635098_G_A	rs241044	Yes	rs77697917	T	NA	GCST004606	Eosinophil counts	measurement	PMID:27863252	Astle WJ	172275	-0.0681095	1.9e-10
17_45635098_G_A	rs241044	Yes	rs77697917	T	NA	GCST004624	Sum eosinophil basophil counts	measurement	PMID:27863252	Astle WJ	171771	-0.0658075	7.76e-10
17_45635098_G_A	rs241044	Yes	rs72836561	T	NA	GCST90002397	Mean spheric corpuscular volume	measurement	PMID:32888494	Vuckovic D	408112	-0.0343409	8.3e-09
17_45635098_G_A	rs241044	Yes	rs72836561	T	NA	GCST90002369	Red cell distribution width	measurement	PMID:32888493	Chen MH	531774	-0.035224	1.46e-10
17_45635098_G_A	rs241044	Yes	rs72836561	T	NA	GCST90002404	Red cell distribution width	measurement	PMID:32888494	Vuckovic D	408112	-0.042285	4.1e-12
17_45635098_G_A	rs241044	Yes	rs79724577	C	0.700547	GCST90012110	Sex hormone-binding globulin levels adjusted for BMI	measurement	PMID:32042192	Ruth KS	368929	0.00662623	2.4e-10
17_45635098_G_A	rs241044	Yes	rs4763	A	0.685894	GCST009537_21	White matter microstructure (axial diusivities) [Superior longitudinal fasciculus]	measurement	PMID:31666681	Zhao B	17706	NA	9e-10
17_45635098_G_A	rs241044	Yes	rs62064598	G	0.709641	GCST007709	General factor of neuroticism	measurement	PMID:30867560	Hill WD	270059	NA	3e-15
17_45635098_G_A	rs241044	Yes	rs35327136	A	0.713317	GCST90014023	Type 1 diabetes	pancreas disease	PMID:34012112	Chiou J	520580	-0.0517662	3.37e-10
17_45635098_G_A	rs241044	Yes	rs62064641	C	0.712236	GCST007070	White blood cell count	measurement	PMID:30595370	Kichaev G	444000	NA	1e-13
17_45635098_G_A	rs241044	Yes	rs12936645	T	0.702029	GCST010378	Spherical equivalent	disease of visual system	PMID:32352494	Han X	95827	NA	5e-09
17_45635098_G_A	rs241044	Yes	rs12949256	T	0.728095	GCST010083	Hemoglobin levels	measurement	PMID:32327693	Oskarsson GR	684122	0.043	3e-51
17_45635098_G_A	rs241044	Yes	rs34465449	A	0.728095	GCST90027239	Neuroticism conditioned on cognitive performance (multi-trait conditioning and joint analysis)	measurement	PMID:33349686	Wendt FR	170911	NA	1e-12
17_45635098_G_A	rs241044	Yes	rs34465449	A	0.728095	GCST005327	Neuroticism	measurement	PMID:29292387	Turley P	168105	0.015	1.42e-09
17_45635098_G_A	rs241044	Yes	rs56168933	A	0.728095	GCST010226	Cortical surface area (global PC1)	measurement	PMID:32198502	Shin J	49530	NA	8e-28
17_45635098_G_A	rs241044	Yes	rs35354512	T	0.722422	GCST90027242	Neuroticism conditioned on highest math class (multi-trait conditioning and joint analysis)	measurement	PMID:33349686	Wendt FR	170911	NA	1e-12
17_45635098_G_A	rs241044	Yes	rs35354512	T	0.722422	GCST90027244	Neuroticism conditioned on self-rated math ability (multi-trait conditioning and joint analysis)	measurement	PMID:33349686	Wendt FR	170911	NA	5e-12
17_45635098_G_A	rs241044	Yes	rs17631303	G	0.728095	GCST001917	Ovarian cancer in BRCA1 mutation carriers	cell proliferation disorder	PMID:23544013	Couch FJ	14691	NA	1e-08
17_45635098_G_A	rs241044	Yes	rs373607110	CT	0.651862	NEALE2_30000_raw	White blood cell (leukocyte) count	measurement	NA	UKB Neale v2	350470	0.0388721	8.13e-10
17_45635098_G_A	rs241044	Yes	rs7219532	A	0.747073	GCST004619	Reticulocyte fraction of red cells	measurement	PMID:27863252	Astle WJ	170690	0.0267014	5.92e-09
17_45635098_G_A	rs241044	Yes	rs149366495	A	0.663216	GCST011616_6	Cortical volume [Global]	measurement	PMID:32963231	Hofer E	22824	NA	8e-13
17_45635098_G_A	rs241044	Yes	rs77804065	T	0.9436	GCST006945	Feeling guilty	measurement	PMID:29500382	Nagel M	373380	0.0175056	6.48e-10
17_45635098_G_A	rs241044	Yes	rs77804065	T	0.9436	GCST005232	Neuroticism	measurement	PMID:29255261	Luciano M	452688	0.057242	3.91e-25
17_45635098_G_A	rs241044	Yes	rs77804065	T	0.9436	GCST005337	Headache	phenotype	PMID:29397368	Meng W	223782	0.013	6e-15
17_45635098_G_A	rs241044	Yes	rs77804065	T	0.92136	GCST008675_3	Maximum habitual alcohol consumption [EA]	measurement	PMID:31151762	Gelernter J	143965	-0.0711	2e-12
17_45635098_G_A	rs241044	Yes	rs77804065	T	0.9436	GCST006476	Neuroticism	measurement	PMID:29942085	Nagel M	449484	11.693	1e-31
17_45635098_G_A	rs241044	Yes	rs56192752	G	0.75694	GCST90027241	Neuroticism conditioned on educational attainment (multi-trait conditioning and joint analysis)	measurement	PMID:33349686	Wendt FR	170911	NA	1e-10
17_45635098_G_A	rs241044	Yes	rs56192752	G	0.75694	GCST90027243	Neuroticism conditioned on average household income before tax (multi-trait conditioning and joint analysis)	measurement	PMID:33349686	Wendt FR	170911	NA	4e-08
17_45635098_G_A	rs241044	Yes	rs56192752	G	0.75694	GCST006442_2	Educational attainment (years of education) [conditional-joint]	measurement	PMID:30038396	Lee JJ	1131881	-0.0218	9e-31
17_45635098_G_A	rs241044	Yes	rs56192752	G	0.75694	GCST90027240	Neuroticism conditioned on Townsend deprivation index (multi-trait conditioning and joint analysis)	measurement	PMID:33349686	Wendt FR	170911	NA	7e-14
17_45635098_G_A	rs241044	Yes	rs62054395	G	1	GCST004604	Hematocrit	measurement	PMID:27863252	Astle WJ	173039	0.0451592	1.95e-28
17_45635098_G_A	rs241044	Yes	rs9906974	C	0.994629	GCST90002382	Eosinophil percentage of white cells	measurement	PMID:32888494	Vuckovic D	408112	-0.0381967	8.4e-49
17_45635098_G_A	rs241044	Yes	rs112275793	C	0.99381	GCST90018944	Aspartate aminotransferase levels	measurement	PMID:34594039	Sakaue S	493058	-0.0277	2e-19
17_45635098_G_A	rs241044	Yes	rs9899111	G	0.75694	GCST005835	Remission after SSRI treatment in MDD or neuroticism	measurement	PMID:29559929	Amare AT	171776	NA	3e-11
17_45635098_G_A	rs241044	Yes	rs1879586	G	0.761926	GCST004478	Serous invasive ovarian cancer	cell proliferation disorder	PMID:28346442	Phelan CM	54990	NA	3e-12
17_45635098_G_A	rs241044	Yes	rs1879586	G	0.761926	GCST004480	High-grade serous ovarian cancer	cell proliferation disorder	PMID:28346442	Phelan CM	53978	NA	3e-13
17_45635098_G_A	rs241044	Yes	rs1879586	G	0.761926	GCST004415	Invasive epithelial ovarian cancer	cell proliferation disorder	PMID:28346442	Phelan CM	63347	NA	2e-13
17_45635098_G_A	rs241044	Yes	rs1879586	G	0.761926	GCST004462	Epithelial ovarian cancer	cell proliferation disorder	PMID:28346442	Phelan CM	85426	NA	2e-19
17_45635098_G_A	rs241044	Yes	rs7207400	C	0.775485	GCST006478	Worry	measurement	PMID:29942085	Nagel M	348219	0.02119	2e-15
17_45635098_G_A	rs241044	Yes	rs7207400	C	0.775485	GCST007841	Height	measurement	PMID:30595370	Kichaev G	458000	NA	2e-30
17_45635098_G_A	rs241044	Yes	rs12150672	A	0.999954	GCST004008	Red blood cell count	measurement	PMID:28017375	van Rooij FJA	88027	NA	4e-09
17_45635098_G_A	rs241044	Yes	rs113322852	A	0.770347	GCST90011875	Cognitive aspects of educational attainment	measurement	PMID:33414549	Demange PA	257700	NA	2e-12
17_45635098_G_A	rs241044	Yes	rs113322852	A	0.770347	GCST007339	Neuroticism	measurement	PMID:30643256	Baselmans BML	582989	NA	3e-19
17_45635098_G_A	rs241044	Yes	rs62055546	C	1	GCST007328	Alcohol consumption (drinks per week)	measurement	PMID:30643258	Karlsson Linner R	414343	-0.0276222	8e-25
17_45635098_G_A	rs241044	Yes	rs62055546	C	1	GCST007430	Peak expiratory flow	measurement	PMID:30804560	Shrine N	345265	-0.0237	7e-15
17_45635098_G_A	rs241044	Yes	rs17426174	C	1	GCST005316	Intelligence (MTAG)	biological process	PMID:29326435	Hill WD	248482	NA	6e-11
17_45635098_G_A	rs241044	Yes	rs56214516	C	0.778337	GCST007924	Medication use (antithrombotic agents)	measurement	PMID:31015401	Wu Y	153639	0.0490123	1e-08
17_45635098_G_A	rs241044	Yes	rs56214516	C	0.999688	GCST90018982	Medication use (antithrombotic agents)	measurement	PMID:34594039	Sakaue S	332365	0.0487	2e-08
17_45635098_G_A	rs241044	Yes	rs62062288	A	0.941154	GCST006948	Feeling nervous	measurement	PMID:29500382	Nagel M	373121	0.0229112	1e-15
17_45635098_G_A	rs241044	Yes	rs62062288	A	0.941154	GCST006718	Alcohol use disorder (consumption score)	measurement	PMID:30336701	Sanchez-Roige S	121604	-0.008	2e-09
17_45635098_G_A	rs241044	Yes	rs62062288	A	0.941154	GCST007329	Automobile speeding propensity	biological process	PMID:30643258	Karlsson Linner R	404291	-0.0193522	1e-12
17_45635098_G_A	rs241044	Yes	rs62062288	A	0.941154	GCST010017	Neuroticism	nervous system disease	PMID:32231276	Cai N	274107	0.01863	7e-22
17_45635098_G_A	rs241044	Yes	rs62062288	A	0.941154	NEALE2_20414	Frequency of drinking alcohol	biological process	NA	UKB Neale v2	117914	-0.0370008	3e-09
17_45635098_G_A	rs241044	Yes	rs62062288	A	0.941154	GCST007323	Risk-taking tendency (4-domain principal component model)	biological process	PMID:30643258	Karlsson Linner R	315894	-0.0351709	1e-29
17_45635098_G_A	rs241044	Yes	rs62062288	A	0.941154	GCST012336	Alcohol use disorder (consumption score)	measurement	PMID:33861876	Dao C	131510	NA	2e-14
17_45635098_G_A	rs241044	Yes	rs62062288	A	0.941154	GCST006716	Alcohol use disorder (total score)	measurement	PMID:30336701	Sanchez-Roige S	141932	-6.21	5e-10
17_45635098_G_A	rs241044	Yes	rs62062288	A	0.941154	GCST006940	Neurociticism	measurement	PMID:29500382	Nagel M	380506	0.0334444	5.82e-32
17_45635098_G_A	rs241044	Yes	rs62065449	C	0.770347	GCST006569	Self-reported math ability (MTAG) [MTAG]	biological process	PMID:30038396	Lee JJ	670471	-0.0182	3e-15
17_45635098_G_A	rs241044	Yes	rs62065449	C	0.770347	GCST006572	Cognitive performance	measurement	PMID:30038396	Lee JJ	257841	-0.02626	1.08e-12
17_45635098_G_A	rs241044	Yes	rs62065449	C	0.770347	GCST006570	Cognitive performance (MTAG) [MTAG]	measurement	PMID:30038396	Lee JJ	402382	-0.0297	1e-23
17_45635098_G_A	rs241044	Yes	rs56328224	T	0.978469	GCST007800	Asthma (childhood onset)	respiratory or thoracic disease	PMID:30929738	Ferreira MAR	561282	-0.468534	4.2e-08
17_45635098_G_A	rs241044	Yes	rs17652520	A	0.978734	GCST009523	Household income	Uncategorised	PMID:31844048	Hill WD	286301	-0.013847	5e-12
17_45635098_G_A	rs241044	Yes	rs17652520	A	0.978734	GCST007084	Neuroticism	measurement	PMID:30595370	Kichaev G	372000	NA	2e-27
17_45635098_G_A	rs241044	Yes	rs17652520	A	0.978734	GCST007938	Medication use (anilides)	measurement	PMID:31015401	Wu Y	179810	0.0557098	8e-13
17_45635098_G_A	rs241044	Yes	rs17652520	A	0.978734	NEALE2_6154_3	Paracetamol | medication for pain relief, constipation, heartburn	Uncategorised	NA	UKB Neale v2	357084	0.024203	1.79e-16
17_45635098_G_A	rs241044	Yes	rs17652520	A	0.978734	NEALE2_20003_2038460150	Paracetamol | treatment/medication code	Uncategorised	NA	UKB Neale v2	361141	0.0256235	2.25e-16
17_45635098_G_A	rs241044	Yes	rs62055888	T	0.999152	GCST90018960	Hematocrit	measurement	PMID:34594039	Sakaue S	503490	0.0364	2e-54
17_45635098_G_A	rs241044	Yes	rs55657917	G	1	GCST006912	Physical activity (overall physical activity time)	measurement	PMID:30531941	Doherty A	91105	0.0368154	8e-12
17_45635098_G_A	rs241044	Yes	rs55657917	G	1	GCST006951	Feeling hurt	measurement	PMID:29500382	Nagel M	372047	0.0317281	6.8e-29
17_45635098_G_A	rs241044	Yes	rs55657917	G	1	GCST006099	Accelerometer-based physical activity measurement (average acceleration)	measurement	PMID:29899525	Klimentidis YC	91084	0.303418	5e-12
17_45635098_G_A	rs241044	Yes	rs55657917	G	1	GCST006944	Experiencing mood swings	measurement	PMID:29500382	Nagel M	373733	0.026183	2.81e-20
17_45635098_G_A	rs241044	Yes	rs62065453	T	0.978469	NEALE2_30210_raw	Eosinophill percentage	measurement	NA	UKB Neale v2	349861	-0.0652818	3.05e-35
17_45635098_G_A	rs241044	Yes	rs62065453	T	0.978469	GCST90013406	Liver enzyme levels (alkaline phosphatase)	measurement	PMID:33972514	Pazoki R	753010	-0.00232221	2e-17
17_45635098_G_A	rs241044	Yes	rs62064364	T	0.962443	GCST009537_7	White matter microstructure (axial diusivities) [External capsule ]	measurement	PMID:31666681	Zhao B	17706	NA	5e-10
17_45635098_G_A	rs241044	Yes	rs62064364	T	0.962443	GCST006976	Macular thickness	measurement	PMID:30535121	Gao XR	68423	NA	4e-35
17_45635098_G_A	rs241044	Yes	rs76324150	T	1	GCST010002	Refractive error	phenotype	PMID:32231278	Hysi PG	542934	NA	8e-16
17_45635098_G_A	rs241044	Yes	rs9303523	C	0.551565	GCST004613	Sum neutrophil eosinophil counts	measurement	PMID:27863252	Astle WJ	170384	0.0223334	2.95e-09
17_45635098_G_A	rs241044	Yes	rs9303523	C	0.551565	GCST004626	Myeloid white cell count	measurement	PMID:27863252	Astle WJ	169219	0.023134	9.2e-10
17_45635098_G_A	rs241044	Yes	rs9303523	C	0.551565	GCST004614	Granulocyte count	measurement	PMID:27863252	Astle WJ	169822	0.0225996	2.03e-09
17_45635098_G_A	rs241044	Yes	rs79772576	G	0.989295	GCST007432	FEV1	measurement	PMID:30804560	Shrine N	400052	-0.0419	5.13e-49
17_45635098_G_A	rs241044	Yes	rs62062136	C	0.994629	GCST90025988	Red cell distribution width	measurement	PMID:34226706	Barton AR	441263	0.0401306	8.8e-73
17_45635098_G_A	rs241044	Yes	rs58089049	C	0.786751	GCST90002316	Lymphocyte counts	measurement	PMID:32888493	Chen MH	524923	0.016225	3.1e-14
17_45635098_G_A	rs241044	Yes	rs1243275519	A	0.994629	GCST003996	Monobrow	measurement	PMID:27182965	Pickrell JK	69284	NA	3e-32
17_45635098_G_A	rs241044	Yes	NA	T	0.849262	NEALE2_20533	Trouble falling asleep	nervous system disease	NA	UKB Neale v2	45540	0.0478716	2.3e-08
17_45635098_G_A	rs241044	Yes	rs112010353	T	0.978556	GCST006573	Self-reported math ability	biological process	PMID:30038396	Lee JJ	564698	-0.0143	2e-08
17_45635098_G_A	rs241044	Yes	rs527325496	CAAA	0.783643	GCST90093316	Cardiorespiratory fitness (vo2 max)	measurement	PMID:34753499	Hanscombe KB	70783	0.036	4e-09
17_45635098_G_A	rs241044	Yes	rs1864325	T	1	GCST001482	Lumbar spine bone mineral density	measurement	PMID:22504420	Estrada K	83894	-0.04	5e-11
17_45635098_G_A	rs241044	Yes	rs28646281	G	0.551565	GCST009539_2	White matter microstructure (fractional anisotropy) [Anterior limb of internal capsule]	measurement	PMID:31666681	Zhao B	17706	NA	4e-08
17_45635098_G_A	rs241044	Yes	NA	G	0.936687	NEALE2_30030_raw	Haematocrit percentage	Uncategorised	NA	UKB Neale v2	350475	0.131191	3.75e-55
17_45635098_G_A	rs241044	Yes	NA	G	0.936687	NEALE2_30020_raw	Haemoglobin concentration	measurement	NA	UKB Neale v2	350474	0.0470801	1.54e-61
17_45635098_G_A	rs241044	Yes	rs1724414	A	0.931202	GCST003770	Neuroticism	measurement	PMID:27089181	Okbay A	170911	0.027	1.5e-09
17_45635098_G_A	rs241044	Yes	rs1724414	A	0.931202	NEALE2_2030	Guilty feelings	Uncategorised	NA	UKB Neale v2	351907	0.0157608	4.73e-09
17_45635098_G_A	rs241044	Yes	rs113518470	T	1	GCST003998	Joint mobility (Beighton score)	measurement	PMID:27182965	Pickrell JK	64143	NA	6e-11
17_45635098_G_A	rs241044	Yes	rs56303031	A	1	GCST007066	Heel bone mineral density	measurement	PMID:30595370	Kichaev G	446000	NA	6e-24
17_45635098_G_A	rs241044	Yes	rs35076622	A	0.534272	GCST008595	Cognitive ability, years of educational attainment or schizophrenia (pleiotropy)	nervous system disease	PMID:31374203	Lam M	556676	NA	3e-12
17_45635098_G_A	rs241044	Yes	rs62062137	A	0.996112	GCST90019493	Serum albumin levels	measurement	PMID:33462484	Sinnott-Armstrong N	325292	-0.0278	8e-20
17_45635098_G_A	rs241044	Yes	rs62062137	A	0.996112	GCST90019522	Serum total protein level	measurement	PMID:33462484	Sinnott-Armstrong N	325292	-0.0361	3e-32
17_45635098_G_A	rs241044	Yes	rs62062137	A	0.996112	GCST90019515	Non-albumin protein levels	measurement	PMID:33462484	Sinnott-Armstrong N	325292	-0.021	5e-12
17_45635098_G_A	rs241044	Yes	rs62062137	A	0.996112	GCST90019516	Serum phosphate levels	measurement	PMID:33462484	Sinnott-Armstrong N	325141	-0.0305	1e-23
17_45635098_G_A	rs241044	Yes	rs17563986	G	1	GCST005141	Cognitive ability (MTAG)	measurement	PMID:29186694	Lam M	436124	NA	5e-12
17_45635098_G_A	rs241044	Yes	rs62056842	G	0.984002	GCST003677	Educational attainment (college completion)	measurement	PMID:27225129	Okbay A	280007	-0.0226291	5e-11
17_45635098_G_A	rs241044	Yes	rs62056842	G	0.984002	GCST003676	Educational attainment (years of education)	measurement	PMID:27225129	Okbay A	405072	-0.0204575	2e-12
17_45635098_G_A	rs241044	Yes	rs2693353	G	0.934126	NEALE2_20127_raw	Neuroticism score	Uncategorised	NA	UKB Neale v2	293006	0.0997984	1.97e-23
17_45635098_G_A	rs241044	Yes	rs2463523	C	0.902069	GCST90011804	Breast cancer	cell proliferation disorder	PMID:32887889	Rashkin SR	428231	-0.0369082	3e-10
17_45635098_G_A	rs241044	Yes	rs1615553	T	0.719516	NEALE2_1707_1	Right-handed | handedness (chirality/laterality)	phenotype	NA	UKB Neale v2	360913	0.0222626	3.6e-09
17_45635098_G_A	rs241044	Yes	rs62057061	G	1	GCST006475	Depressed affect	nervous system disease	PMID:29942085	Nagel M	357957	0.02689	2.37e-22
17_45635098_G_A	rs241044	Yes	rs111433752	G	0.994627	GCST003447	Neuroticism	measurement	PMID:27067015	Smith DJ	106716	0.12	9e-12
17_45635098_G_A	rs241044	Yes	rs62057070	G	1	GCST010282_7	Cortical surface area [Fusiform]	measurement	PMID:32193296	Grasby KL	51662	-17.6402	5e-13
17_45635098_G_A	rs241044	Yes	rs113434679	A	0.795798	GCST007709	General factor of neuroticism	measurement	PMID:30867560	Hill WD	270059	-0.016272	3e-21
17_45635098_G_A	rs241044	Yes	rs113434679	A	0.795798	GCST009512	Parkinson's disease	nervous system disease	PMID:31660654	Bandres-Ciga S	7588	-0.311323	9e-13
17_45635098_G_A	rs241044	Yes	rs549494279	T	0.82842	NEALE2_6159_1	Headache | pain type(s) experienced in last month	phenotype	NA	UKB Neale v2	360391	0.0281644	8.13e-17
17_45635098_G_A	rs241044	Yes	rs444967	G	0.996731	GCST006481_4	Lung function (FEV1) [EA]	measurement	PMID:30061609	Wyss AB	90715	-30.58	9e-10
17_45635098_G_A	rs241044	Yes	rs385199	C	0.989295	GCST011494	Daytime nap	measurement	PMID:33568662	Dashti HS	993966	-0.0209131	7.5e-47
17_45635098_G_A	rs241044	Yes	rs973104925	C	0.804677	NEALE2_1100	Drive faster than motorway speed limit	Uncategorised	NA	UKB Neale v2	327192	-0.016867	1.39e-13
17_45635098_G_A	rs241044	Yes	rs17649553	T	0.994629	GCST002544	Parkinson's disease	nervous system disease	PMID:25064009	Nalls MA	119894	-0.113943	2e-48
17_45635098_G_A	rs241044	Yes	rs17649553	T	0.994629	GCST004902	Parkinson's disease	nervous system disease	PMID:28892059	Chang D	429225	-0.107905	1e-68
17_45635098_G_A	rs241044	Yes	rs56319902	T	1	GCST006442	Educational attainment (years of education)	measurement	PMID:30038396	Lee JJ	1131881	-0.0206	6e-33
17_45635098_G_A	rs241044	Yes	rs62057101	A	1	GCST007429	Lung function (FVC)	measurement	PMID:30804560	Shrine N	400052	-0.0401	4.49e-45
17_45635098_G_A	rs241044	Yes	rs17564829	C	1	GCST005581	Primary biliary cirrhosis	cell proliferation disorder	PMID:22961000	Liu JZ	11375	-0.0969643	2.15e-09
17_45635098_G_A	rs241044	Yes	rs55939347	TC	0.994627	GCST010103	White matter integrity (mean diffusivity)	measurement	PMID:32358547	Persyn E	17467	0.29389	2e-08
17_45635098_G_A	rs241044	Yes	rs28768976	G	0.854347	GCST012099	Hypertrophic cardiomyopathy (sarcomere negative)	cardiovascular disease	PMID:33495597	Harper AR	27774	0.268112	2e-09
17_45635098_G_A	rs241044	Yes	rs28768976	G	0.932777	GCST012101	Hypertrophic cardiomyopathy	cardiovascular disease	PMID:33495597	Harper AR	58537	0.255	4e-12
17_45635098_G_A	rs241044	Yes	rs1388368194	T	0.984114	GCST009518_63	Brain region volumes [right lingual]	measurement	PMID:31676860	Zhao B	19629	NA	3e-08
17_45635098_G_A	rs241044	Yes	rs80028338	C	0.994629	GCST009539_3	White matter microstructure (fractional anisotropy) [Average across all tracts]	measurement	PMID:31666681	Zhao B	17706	NA	4e-08
17_45635098_G_A	rs241044	Yes	rs8080583	A	0.963389	GCST005142	Cognitive ability	biological process	PMID:29186694	Lam M	107207	NA	1e-08
17_45635098_G_A	rs241044	Yes	rs8072451	T	0.999998	GCST002756_4	Subcortical brain region volumes [Intracranial volume, EA]	measurement	PMID:25607358	Hibar DP	29582	NA	1e-08
17_45635098_G_A	rs241044	Yes	rs62057107	T	1	GCST006571	Educational attainment (MTAG) [MTAG]	measurement	PMID:30038396	Lee JJ	1131438	-0.0209	5e-38
17_45635098_G_A	rs241044	Yes	rs62057107	T	1	GCST006568	Highest math class taken (MTAG) [MTAG]	biological process	PMID:30038396	Lee JJ	811539	-0.022	4e-28
17_45635098_G_A	rs241044	Yes	rs12150229	G	1	GCST007986	Ease of getting up in the morning	measurement	PMID:30804565	Jansen PR	385949	0.0122	4e-09
17_45635098_G_A	rs241044	Yes	rs62061733	G	0.989295	GCST007065	Eosinophil counts	measurement	PMID:30595370	Kichaev G	440000	NA	3e-29
17_45635098_G_A	rs241044	Yes	rs675600	T	0.846382	GCST004629	Neutrophil count	measurement	PMID:27863252	Astle WJ	170702	0.0303579	2.94e-11
17_45635098_G_A	rs241044	Yes	rs675600	T	0.846382	GCST004620	Sum basophil neutrophil counts	measurement	PMID:27863252	Astle WJ	170143	0.030561	2.34e-11
17_45635098_G_A	rs241044	Yes	rs365825	G	0.989382	GCST003984	Parkinson's disease	nervous system disease	PMID:27182965	Pickrell JK	334141	NA	4e-32
17_45635098_G_A	rs241044	Yes	rs55692232	A	0.994629	GCST010543	Alcohol consumption (drinks per week) (MTAG)	measurement	PMID:32451486	Zhou H	972915	-0.0200434	7e-21
17_45635098_G_A	rs241044	Yes	rs377351806	CTTT	0.732863	GCST90002386	High light scatter reticulocyte percentage of red cells	measurement	PMID:32888494	Vuckovic D	408112	0.0317039	7e-30
17_45635098_G_A	rs241044	Yes	rs377351806	CTTT	0.732863	NEALE2_1220	Daytime dozing / sleeping (narcolepsy)	measurement	NA	UKB Neale v2	359752	-0.00957645	2.13e-10
17_45635098_G_A	rs241044	Yes	rs79600142	C	1	GCST010282_34	Cortical surface area [total]	measurement	PMID:32193296	Grasby KL	51662	-1414.63	1e-43
17_45635098_G_A	rs241044	Yes	rs4327090	G	0.810987	GCST006574	Highest math class taken	biological process	PMID:30038396	Lee JJ	430445	-0.0186	1e-10
17_45635098_G_A	rs241044	Yes	rs4327090	G	0.810987	GCST90011875	Cognitive aspects of educational attainment	measurement	PMID:33414549	Demange PA	257700	-0.0532623	9e-12
17_45635098_G_A	rs241044	Yes	rs112568425	G	0.778323	NEALE2_1170	Getting up in morning	Uncategorised	NA	UKB Neale v2	360231	0.0142779	6.81e-12
17_45635098_G_A	rs241044	Yes	rs112568425	G	0.778323	GCST90002387	Immature fraction of reticulocytes	measurement	PMID:32888494	Vuckovic D	408112	0.0200282	8e-15
17_45635098_G_A	rs241044	Yes	rs112568425	G	0.778323	NEALE2_30280_raw	Immature reticulocyte fraction	measurement	NA	UKB Neale v2	344728	0.00108192	2.54e-10
17_45635098_G_A	rs241044	Yes	rs201808842	C	0.777723	NEALE2_1299	Salad / raw vegetable intake	measurement	NA	UKB Neale v2	339601	-0.0107714	7.48e-09
17_45635098_G_A	rs241044	Yes	rs2942168	A	1	GCST000959	Parkinson's disease	nervous system disease	PMID:21292315	Nalls MA	33412	-0.103804	1e-28
17_45635098_G_A	rs241044	Yes	rs372494195	T	0.672715	GCST004601	Red blood cell count	measurement	PMID:27863252	Astle WJ	172952	0.0843625	4.15e-12
17_45635098_G_A	rs241044	Yes	rs187569028	T	0.672715	GCST90002304	Hematocrit	measurement	PMID:32888493	Chen MH	562259	0.066623	1.2e-53
17_45635098_G_A	rs241044	Yes	rs879230457	G	0.994629	NEALE2_20015_raw	Sitting height	measurement	NA	UKB Neale v2	360066	-0.140792	7.31e-39
17_45635098_G_A	rs241044	Yes	rs111676341	G	0.994629	GCST90011875	Cognitive aspects of educational attainment	measurement	PMID:33414549	Demange PA	257700	-0.0492418	2e-11
17_45635098_G_A	rs241044	Yes	rs71833723	C	0.989249	GCST90011804	Breast cancer	cell proliferation disorder	PMID:32887889	Rashkin SR	428231	-0.0376655	2e-10
17_45635098_G_A	rs241044	Yes	rs17689882	A	0.996293	GCST002756_4	Subcortical brain region volumes [Intracranial volume, EA]	measurement	PMID:25607358	Hibar DP	29582	-13460.5	8e-09
17_45635098_G_A	rs241044	Yes	rs16940672	T	1	GCST009524	Household income (MTAG)	Uncategorised	PMID:31844048	Hill WD	505541	-0.0202591	2e-16
17_45635098_G_A	rs241044	Yes	rs242559	A	0.944512	GCST006269	General cognitive ability	biological process	PMID:29844566	Davies G	300486	7.429	1e-13
17_45635098_G_A	rs241044	Yes	rs62062797	G	1	GCST009539_2	White matter microstructure (fractional anisotropy) [Anterior limb of internal capsule]	measurement	PMID:31666681	Zhao B	17706	NA	5e-11
17_45635098_G_A	rs241044	Yes	rs190958065	T	0.672715	GCST90002363	Red blood cell count	measurement	PMID:32888493	Chen MH	545203	0.071905	2.34e-63
17_45635098_G_A	rs241044	Yes	rs393152	G	0.989382	GCST000528	Parkinson's disease	nervous system disease	PMID:19915575	Simon-Sanchez J	13625	-0.113943	2e-16
17_45635098_G_A	rs241044	Yes	rs393152	G	0.989382	GCST002971	Corticobasal degeneration	nervous system disease	PMID:26077951	Kouri N	3987	NA	1e-12
17_45635098_G_A	rs241044	Yes	rs9303525	G	0.774129	GCST001483	Intracranial volume	measurement	PMID:22504418	Ikram MA	9927	-14.9	8e-15
17_45635098_G_A	rs241044	Yes	rs17577094	G	0.994629	GCST002455	Parkinson's disease	nervous system disease	PMID:24842889	Vacic V	6630	NA	8e-09
17_45635098_G_A	rs241044	Yes	rs1876829	C	1	GCST008734	Waist-hip ratio	measurement	PMID:30575882	Lotta LA	663598	NA	5e-08
17_45635098_G_A	rs241044	Yes	rs1876829	C	1	GCST008733	Waist-to-hip ratio adjusted for BMI	measurement	PMID:30575882	Lotta LA	660648	0.019	7e-17
17_45635098_G_A	rs241044	Yes	rs1876829	C	1	GCST90025948	Serum phosphate levels	measurement	PMID:34226706	Barton AR	400159	-0.0268555	5.2e-27
17_45635098_G_A	rs241044	Yes	rs1364364714	C	0.648273	NEALE2_30180_raw	Lymphocyte percentage	measurement	NA	UKB Neale v2	349861	0.181631	6.84e-21
17_45635098_G_A	rs241044	Yes	rs62063281	G	0.978515	GCST007326	Number of sexual partners	measurement	PMID:30643258	Karlsson Linner R	370711	-0.02236	4e-15
17_45635098_G_A	rs241044	Yes	rs62063281	G	0.978515	GCST007091	Osteoarthritis (hip)	musculoskeletal or connective tissue disease	PMID:30664745	Tachmazidou I	393873	0.041866	5.3e-12
17_45635098_G_A	rs241044	Yes	rs62063281	G	0.978515	SAIGE_740_1	Osteoarthritis; localized	Uncategorised	NA	UKB SAIGE	398213	0.0372625	2.11e-10
17_45635098_G_A	rs241044	Yes	rs62063281	G	0.978515	GCST010771	Osteoarthrosis (time to event)	musculoskeletal or connective tissue disease	PMID:32589924	Bi W	282871	NA	3e-08
17_45635098_G_A	rs241044	Yes	rs76640332	A	0.937014	GCST004632	Lymphocyte percentage of white cells	measurement	PMID:27863252	Astle WJ	171748	-0.0306755	5.46e-13
17_45635098_G_A	rs241044	Yes	rs78929339	G	0.999894	GCST90018996	Medication use (anilides)	measurement	PMID:34594039	Sakaue S	358536	0.0559	9e-13
17_45635098_G_A	rs241044	Yes	rs417968	A	0.824482	GCST007037	Educational attainment (years of education)	measurement	PMID:30595370	Kichaev G	455000	NA	6e-16
17_45635098_G_A	rs241044	Yes	rs241036	C	1	GCST007078	Menarche (age at onset)	measurement	PMID:30595370	Kichaev G	242000	NA	7e-13
17_45635098_G_A	rs241044	Yes	rs1724409	T	0.824482	GCST008522	Bitter alcoholic beverage consumption	measurement	PMID:31046077	Zhong VW	376372	0.0075	1e-10
17_45635098_G_A	rs241044	Yes	rs1724409	T	0.824482	NEALE2_23106_raw	Impedance of whole body	Uncategorised	NA	UKB Neale v2	354795	1.38147	1.9e-14
17_45635098_G_A	rs241044	Yes	rs62054807	T	0.653268	GCST010226	Cortical surface area (global PC1)	measurement	PMID:32198502	Shin J	49530	NA	2e-11
17_45635098_G_A	rs241044	Yes	rs2106786	G	0.994627	GCST009518_66	Brain region volumes [right pallidum]	measurement	PMID:31676860	Zhao B	19629	NA	3e-08
17_45635098_G_A	rs241044	Yes	rs2106786	G	0.994627	GCST004601	Red blood cell count	measurement	PMID:27863252	Astle WJ	172952	0.0537452	2.72e-36
17_45635098_G_A	rs241044	Yes	rs532052263	GT	0.759066	NEALE2_2149	Lifetime number of sexual partners	Uncategorised	NA	UKB Neale v2	296609	-0.0167764	4.89e-13
17_45635098_G_A	rs241044	Yes	rs62053943	T	0.645919	GCST009512	Parkinson's disease	nervous system disease	PMID:31660654	Bandres-Ciga S	7588	-0.2957	8e-09
17_45635098_G_A	rs241044	Yes	rs62053943	T	0.645919	GCST009325	Parkinson's disease or first degree relation to individual with Parkinson's disease	nervous system disease	PMID:31701892	Nalls MA	1474097	-0.27	4e-68
17_45635098_G_A	rs241044	Yes	rs1635298	A	0.710632	GCST011768	Schizophrenia	nervous system disease	PMID:33169155	Bigdeli TB	207659	NA	3e-08
17_45635098_G_A	rs241044	Yes	rs4630591	T	0.829422	GCST006947	Feeling fed-up	measurement	PMID:29500382	Nagel M	374971	0.0250289	1.34e-17
17_45635098_G_A	rs241044	Yes	rs35524223	A	0.983907	GCST004184	Lung function (FVC)	measurement	PMID:28166213	Wain LV	144318	NA	7e-13
17_45635098_G_A	rs241044	Yes	rs35524223	A	0.983907	GCST004183	Lung function (FEV1)	measurement	PMID:28166213	Wain LV	144318	NA	1e-13
17_45635098_G_A	rs241044	Yes	rs2106785	T	0.994627	GCST006941	Irritable mood	measurement	PMID:29500382	Nagel M	366726	0.0208827	3.16e-13
17_45635098_G_A	rs241044	Yes	rs12185233	C	0.989249	GCST008994	Waist-to-hip ratio adjusted for BMI	measurement	PMID:30239722	Pulit SL	379501	NA	2e-14
17_45635098_G_A	rs241044	Yes	rs56280951	A	0.994629	GCST006943	Feeling miserable	measurement	PMID:29500382	Nagel M	376097	0.0202384	7.54e-13
17_45635098_G_A	rs241044	Yes	rs117124984	G	0.994629	GCST007987	Daytime nap	measurement	PMID:30804565	Jansen PR	386577	NA	3e-13
17_45635098_G_A	rs241044	Yes	rs12185268	G	1	GCST001126	Parkinson's disease	nervous system disease	PMID:21738487	Do CB	33050	-0.113943	3e-14
17_45635098_G_A	rs241044	Yes	rs12185268	G	1	GCST002970	Corticobasal degeneration	nervous system disease	PMID:26077951	Kouri N	2138	NA	1e-09
17_45635098_G_A	rs241044	Yes	rs1635291	A	0.872692	GCST009797	Alcohol consumption (heavy vs. light/non-drinkers)	measurement	PMID:31998841	Thompson A	173216	5.803	7e-09
17_45635098_G_A	rs241044	Yes	rs62055691	C	1	GCST008811	Alcohol consumption (drinks per week)	measurement	PMID:30679032	Brazel DM	357857	-0.0303	2e-23
17_45635098_G_A	rs241044	Yes	rs1635288	G	0.877075	GCST011518	Testosterone levels	measurement	PMID:33587031	Sinnott-Armstrong N	146339	-0.00983001	2e-12
17_45635098_G_A	rs241044	Yes	rs4606752	G	0.989249	GCST004622	Reticulocyte count	measurement	PMID:27863252	Astle WJ	170641	0.0360826	1.21e-17
17_45635098_G_A	rs241044	Yes	rs4606752	G	0.989249	GCST004611	High light scatter reticulocyte count	measurement	PMID:27863252	Astle WJ	170761	0.0347053	1.77e-16
17_45635098_G_A	rs241044	Yes	rs17577369	G	0.994629	GCST006979	Heel bone mineral density	measurement	PMID:30598549	Morris JA	426824	-0.0235417	2.5e-21
17_45635098_G_A	rs241044	Yes	rs118087478	G	0.994629	GCST009518_82	Brain region volumes [total brain volume]	measurement	PMID:31676860	Zhao B	19629	NA	8e-14
17_45635098_G_A	rs241044	Yes	rs1981997	A	0.994629	GCST001968	Interstitial lung disease	respiratory or thoracic disease	PMID:23583980	Fingerlin TE	9065	-0.149219	9e-14
17_45635098_G_A	rs241044	Yes	rs3785884	A	0.9436	GCST90002310	Hemoglobin concentration	measurement	PMID:32888493	Chen MH	563946	0.045117	1.07e-93
17_45635098_G_A	rs241044	Yes	rs3785884	A	0.9436	GCST90002304	Hematocrit	measurement	PMID:32888493	Chen MH	562259	0.045836	1.09e-96
17_45635098_G_A	rs241044	Yes	rs55974014	A	0.936095	GCST90013421	Left-handedness	phenotype	PMID:32989287	Cuellar-Partida G	1766671	-0.0223266	3e-30
17_45635098_G_A	rs241044	Yes	rs1428201696	A	1	NEALE2_6138_1	College or university degree | qualifications	measurement	NA	UKB Neale v2	357549	-0.0214582	2e-15
17_45635098_G_A	rs241044	Yes	rs1428201696	A	1	NEALE2_3064_raw	Peak expiratory flow (pef)	measurement	NA	UKB Neale v2	329404	-3.05661	4.51e-22
17_45635098_G_A	rs241044	Yes	rs17577975	T	0.989249	NEALE2_20150_raw	Forced expiratory volume in 1-second (fev1), best measure	measurement	NA	UKB Neale v2	272338	-0.0258299	2.59e-45
17_45635098_G_A	rs241044	Yes	rs112421165	CA	0.901186	NEALE2_30150	Eosinophill count	measurement	NA	UKB Neale v2	349856	-0.0221039	1.6e-24
17_45635098_G_A	rs241044	Yes	rs12373142	G	1	GCST007692	Chronic obstructive pulmonary disease	respiratory or thoracic disease	PMID:30804561	Sakornsakolpat P	257811	NA	1e-09
17_45635098_G_A	rs241044	Yes	rs12373142	G	1	GCST011766	Chronic obstructive pulmonary disease	respiratory or thoracic disease	PMID:33909500	Moll M	252250	NA	2e-10
17_45635098_G_A	rs241044	Yes	rs12373124	C	1	GCST001548	Male-pattern baldness	integumentary system disease	PMID:22693459	Li R	12806	-0.123852	5e-10
17_45635098_G_A	rs241044	Yes	rs62063786	A	0.994629	GCST010083	Hemoglobin levels	measurement	PMID:32327693	Oskarsson GR	684122	0.044	1e-61
17_45635098_G_A	rs241044	Yes	rs62055696	G	1	GCST90093322	Physical activity	measurement	PMID:34753499	Hanscombe KB	89683	0.309	1e-11
17_45635098_G_A	rs241044	Yes	rs62055696	G	1	GCST90093324	Physical activity	measurement	PMID:34753499	Hanscombe KB	50331	0.358	1e-09
17_45635098_G_A	rs241044	Yes	rs62073112	G	NA	GCST006804	Red cell distribution width	measurement	PMID:28957414	Pilling LC	116666	0.0516895	7.7e-28
17_45635098_G_A	rs241044	Yes	rs17690703	T	0.830313	GCST001974	Idiopathic pulmonary fibrosis	cell proliferation disorder	PMID:24429156	Noth I	3341	-0.155336	6e-09
17_45635098_G_A	rs241044	Yes	rs17690703	T	0.830313	NEALE2_1558	Alcohol intake frequency.	measurement	NA	UKB Neale v2	360726	0.0269274	4.34e-12
17_45635098_G_A	rs241044	Yes	rs17769552	A	0.952328	GCST005830	Hand grip strength	measurement	PMID:29691431	Tikkanen E	334825	-0.002	2e-08
17_45635098_G_A	rs241044	Yes	rs57222984	G	0.877075	GCST007985	Snoring	measurement	PMID:30804565	Jansen PR	359916	0.0170333	3e-11
17_45635098_G_A	rs241044	Yes	rs57222984	G	0.877075	GCST009760	Snoring	measurement	PMID:32060260	Campos AI	408317	0.00366307	5.4e-12
17_45635098_G_A	rs241044	Yes	rs80143279	C	1	GCST010123	Sensitivity to environmental stress and adversity	measurement	PMID:31972866	Nagel M	351827	0.02682	8e-22
17_45635098_G_A	rs241044	Yes	rs919462	T	0.994629	GCST006661	Male-pattern baldness	integumentary system disease	PMID:28196072	Hagenaars SP	52874	-0.0778518	2.15e-29
17_45635098_G_A	rs241044	Yes	rs919462	T	0.994629	GCST005116	Male-pattern baldness	integumentary system disease	PMID:29146897	Pirastu N	74679	0.168393	1e-26
17_45635098_G_A	rs241044	Yes	rs1052553	G	0.890687	GCST90013445	Type 1 diabetes	pancreas disease	PMID:34127860	Robertson CC	59527	-0.0560111	2e-15
17_45635098_G_A	rs241044	Yes	rs56301633	A	0.994629	GCST90002351	Neutrophil count	measurement	PMID:32888493	Chen MH	519288	0.023695	1.14e-24
17_45635098_G_A	rs241044	Yes	rs10445365	T	0.814705	GCST90019497	Aspartate aminotransferase levels	measurement	PMID:33462484	Sinnott-Armstrong N	354541	-0.0275	5e-17
17_45635098_G_A	rs241044	Yes	rs10445365	T	0.819011	NEALE2_1538_0	No | major dietary changes in the last 5 years	measurement	NA	UKB Neale v2	360294	-0.0152597	3.83e-08
17_45635098_G_A	rs241044	Yes	rs10445365	T	0.814692	GCST90019494	Serum alkaline phosphatase levels	measurement	PMID:33462484	Sinnott-Armstrong N	355891	-0.0275	5e-17
17_45635098_G_A	rs241044	Yes	rs17688916	A	0.900688	GCST006950	Feeling worry	measurement	PMID:29500382	Nagel M	372869	0.0198902	2.88e-11
17_45635098_G_A	rs241044	Yes	rs17688916	A	0.900688	GCST007560	Sleep duration (long sleep)	measurement	PMID:30846698	Dashti HS	397660	NA	1e-11
17_45635098_G_A	rs241044	Yes	rs62056908	A	0.983931	NEALE2_2375	Relative age of first facial hair	measurement	NA	UKB Neale v2	161470	0.0215732	8.67e-31
17_45635098_G_A	rs241044	Yes	rs8070723	G	0.994629	GCST008997	Waist-hip ratio	measurement	PMID:30239722	Pulit SL	381152	0.0162	4e-15
17_45635098_G_A	rs241044	Yes	rs8070723	G	0.994629	GCST000855	Parkinson's disease	nervous system disease	PMID:21044948	Spencer CC	9903	NA	7e-12
17_45635098_G_A	rs241044	Yes	rs8070723	G	0.994629	GCST001116	Progressive supranuclear palsy	disease of visual system	PMID:21685912	Hoglinger GU	9012	NA	2e-118
17_45635098_G_A	rs241044	Yes	rs10445366	C	0.819011	GCST90000048	Age at first birth	measurement	PMID:34211149	Mills MC	418758	-0.0888	2.61e-09
17_45635098_G_A	rs241044	Yes	rs10445366	C	0.819011	GCST90000050	Age at first birth	measurement	PMID:34211149	Mills MC	542901	-0.0886	6.69e-11
17_45635098_G_A	rs241044	Yes	rs61667602	C	0.988298	GCST008675	Maximum habitual alcohol consumption	measurement	PMID:31151762	Gelernter J	143965	NA	1e-13
17_45635098_G_A	rs241044	Yes	rs3072094	TTTG	0.989382	GCST90011822	Cancer (pleiotropy)	cell proliferation disorder	PMID:32887889	Rashkin SR	475312	0.0329203	3e-09
17_45635098_G_A	rs241044	Yes	rs3072094	TTTG	0.989382	GCST90020028	Hip circumference adjusted for BMI	measurement	PMID:34021172	Christakoudi S	219872	0.0209349	4e-10
17_45635098_G_A	rs241044	Yes	rs3072094	TTTG	0.989382	GCST90020025	Waist-to-hip ratio adjusted for BMI	measurement	PMID:34021172	Christakoudi S	219872	-0.0242957	4e-13
17_45635098_G_A	rs241044	Yes	rs62064667	T	0.994629	NEALE2_30290_raw	High light scatter reticulocyte percentage	Uncategorised	NA	UKB Neale v2	344729	0.00695085	1.19e-12
17_45635098_G_A	rs241044	Yes	rs10445367	T	0.819011	NEALE2_30140_raw	Neutrophill count	measurement	NA	UKB Neale v2	349856	0.0385911	1.39e-17
17_45635098_G_A	rs241044	Yes	rs10445367	T	0.819011	GCST009539_10	White matter microstructure (fractional anisotropy) [Genu of corpus callosum]	measurement	PMID:31666681	Zhao B	17706	NA	1e-09
17_45635098_G_A	rs241044	Yes	rs10445367	T	0.70114	GCST90018968	Neutrophil count	measurement	PMID:34594039	Sakaue S	432666	0.0282	1e-18
17_45635098_G_A	rs241044	Yes	rs1991556	A	0.973334	GCST006914	Sleep duration	measurement	PMID:30531941	Doherty A	91105	-0.0328048	3e-09
17_45635098_G_A	rs241044	Yes	rs1991556	A	0.973334	GCST008757	Alcohol consumption	measurement	PMID:31358974	Evangelou E	480842	-0.012	5e-23
17_45635098_G_A	rs241044	Yes	rs1991556	A	0.973334	GCST007081	Lung function (FVC)	measurement	PMID:30595370	Kichaev G	372000	NA	1e-53
17_45635098_G_A	rs241044	Yes	rs1991556	A	0.973334	NEALE2_20151_raw	Forced vital capacity (fvc), best measure	measurement	NA	UKB Neale v2	272338	-0.0326574	5.1e-48
17_45635098_G_A	rs241044	Yes	rs1358071	A	0.779218	GCST007800	Asthma (childhood onset)	respiratory or thoracic disease	PMID:30929738	Ferreira MAR	561282	-0.404006	2.7e-08
17_45635098_G_A	rs241044	Yes	rs4471726	C	1	GCST004615	Hemoglobin concentration	measurement	PMID:27863252	Astle WJ	172925	0.0428557	2.94e-26
17_45635098_G_A	rs241044	Yes	rs10445368	T	0.989289	GCST010701	Cortical surface area (MOSTest)	measurement	PMID:32665545	van der Meer D	26502	NA	2e-38
17_45635098_G_A	rs241044	Yes	rs142955985	T	0.997895	GCST90018953	Eosinophil counts	measurement	PMID:34594039	Sakaue S	442919	-0.0218	2e-24
17_45635098_G_A	rs241044	Yes	rs75022332	T	1	GCST006946	Worry too long after an embarrassing experience	measurement	PMID:29500382	Nagel M	367725	0.0160933	1.92e-08
17_45635098_G_A	rs241044	Yes	NA	C	0.994629	GCST90002369	Red cell distribution width	measurement	PMID:32888493	Chen MH	531774	0.051138	4.08e-24
17_45635098_G_A	rs241044	Yes	NA	C	0.994629	GCST90002304	Hematocrit	measurement	PMID:32888493	Chen MH	562259	0.056392	1.17e-28
17_45635098_G_A	rs241044	Yes	NA	C	0.994629	GCST90002397	Mean spheric corpuscular volume	measurement	PMID:32888494	Vuckovic D	408112	-0.119369	7.8e-19
17_45635098_G_A	rs241044	Yes	NA	C	0.994629	GCST90002363	Red blood cell count	measurement	PMID:32888493	Chen MH	545203	0.054576	6.7e-27
17_45635098_G_A	rs241044	Yes	rs56026232	C	1	GCST012009	Thalamus volume	measurement	PMID:34006833	Elvsashagen T	30114	-36.0549	2e-10
17_45635098_G_A	rs241044	Yes	rs9898399	G	0.512897	GCST90020027	Waist-hip index	measurement	PMID:34021172	Christakoudi S	219872	0.0215566	3e-13
17_45635098_G_A	rs241044	Yes	rs62055489	A	1	GCST90091060	Cortical surface area	measurement	PMID:34560273	Shadrin AA	35657	NA	1e-17
17_45635098_G_A	rs241044	Yes	rs62062271	C	0.932426	GCST90012113	Total testosterone levels	measurement	PMID:32042192	Ruth KS	194453	0.0305695	5.4e-18
17_45635098_G_A	rs241044	Yes	rs62062271	C	0.932426	GCST90026655	Low testosterone levels	measurement	PMID:34337532	Fantus RJ	148902	-0.0374265	5e-09
17_45635098_G_A	rs241044	Yes	rs62062271	C	0.932426	NEALE2_30010_raw	Red blood cell (erythrocyte) count	measurement	NA	UKB Neale v2	350475	0.0196486	6.23e-87
17_45635098_G_A	rs241044	Yes	rs62062271	C	0.932426	GCST90002403	Red blood cell count	measurement	PMID:32888494	Vuckovic D	408112	0.0545107	4.3e-105
17_45635098_G_A	rs241044	Yes	rs62062271	C	0.786457	GCST90018971	Red blood cell count	measurement	PMID:34594039	Sakaue S	503987	0.0399	1e-93
17_45635098_G_A	rs241044	Yes	rs58879558	C	0.9436	GCST007069	Red blood cell count	measurement	PMID:30595370	Kichaev G	445000	NA	3e-98
17_45635098_G_A	rs241044	Yes	rs58879558	C	0.65837	GCST90002308	Hematocrit	measurement	PMID:32888493	Chen MH	737823	NA	6e-94
17_45635098_G_A	rs241044	Yes	rs58879558	C	0.65837	GCST90002314	Hemoglobin concentration	measurement	PMID:32888493	Chen MH	746431	NA	6e-91
17_45635098_G_A	rs241044	Yes	rs58879558	C	0.9436	GCST90002363	Red blood cell count	measurement	PMID:32888493	Chen MH	545203	0.053	1.7e-128
17_45635098_G_A	rs241044	Yes	rs58879558	C	0.9436	GCST90002383	Hematocrit	measurement	PMID:32888494	Vuckovic D	408112	0.0459273	2e-73
17_45635098_G_A	rs241044	Yes	rs58879558	C	0.65837	GCST90002367	Red blood cell count	measurement	PMID:32888493	Chen MH	727624	NA	1e-130
17_45635098_G_A	rs241044	Yes	rs58879558	C	0.9436	GCST90012103	Bioavailable testosterone levels	measurement	PMID:32042192	Ruth KS	178782	0.0225798	2.4e-09
17_39990289_C_G	rs3744245	Yes	rs35041314	G	0.638326	NEALE2_30200_raw	Neutrophill percentage	measurement	NA	UKB Neale v2	349861	-0.517331	9e-133
17_39990289_C_G	rs3744245	Yes	rs11870683	A	0.774733	GCST012465	Bipolar disorder	nervous system disease	PMID:34002096	Mullins N	413466	NA	3e-08
17_39990289_C_G	rs3744245	Yes	rs3087852	A	0.680995	GCST90012034	Resistin levels	measurement	PMID:33067605	Folkersen L	30931	-0.0861	6.6e-20
17_39990289_C_G	rs3744245	Yes	rs11327630	C	0.687581	NEALE2_30210_raw	Eosinophill percentage	measurement	NA	UKB Neale v2	349861	0.0348323	3e-15
17_39990289_C_G	rs3744245	Yes	rs2305482	C	0.723662	GCST90002354	Neutrophil count	measurement	PMID:32888493	Chen MH	8165	-0.114278	6e-13
17_39990289_C_G	rs3744245	Yes	rs2305482	C	0.500173	GCST90012020	Lectin-like oxidized LDL receptor 1 levels	measurement	PMID:33067605	Folkersen L	30931	-0.0751	3e-13
17_39990289_C_G	rs3744245	Yes	rs4433838	T	0.504056	GCST004624	Sum eosinophil basophil counts	measurement	PMID:27863252	Astle WJ	171771	-0.0274691	1.7e-14
17_39990289_C_G	rs3744245	Yes	rs4065321	T	0.966114	GCST000589	White blood cell count	measurement	PMID:20139978	Kamatani Y	14677	-0.094	3e-14
17_39990289_C_G	rs3744245	Yes	rs4065321	T	0.504178	GCST90014288	DNA methylation GrimAge acceleration	biological process	PMID:34187551	McCartney DL	34467	-0.1703	8.78e-09
17_39990289_C_G	rs3744245	Yes	rs4065321	T	0.504178	GCST90056182	Neutrophil-to-lymphocyte ratio	measurement	PMID:34469753	Kachuri L	334944	NA	2e-111
17_39990289_C_G	rs3744245	Yes	rs4065321	T	0.504178	GCST004618	White blood cell count (basophil)	measurement	PMID:27863252	Astle WJ	171846	-0.0507289	2.04e-47
17_39990289_C_G	rs3744245	Yes	NA	A	0.520815	GCST90002374	White blood cell count	measurement	PMID:32888493	Chen MH	562243	0.047947	1.18e-59
17_39990289_C_G	rs3744245	Yes	NA	A	0.520815	GCST90002351	Neutrophil count	measurement	PMID:32888493	Chen MH	519288	0.052098	3.48e-64
17_39990289_C_G	rs3744245	Yes	rs3785549	C	0.504178	GCST004632	Lymphocyte percentage of white cells	measurement	PMID:27863252	Astle WJ	171748	0.0792392	2.3e-108
17_39990289_C_G	rs3744245	Yes	rs3859187	A	0.504056	GCST004625	Monocyte count	measurement	PMID:27863252	Astle WJ	170721	-0.0226633	2.51e-10
17_39990289_C_G	rs3744245	Yes	rs4794822	T	0.619492	GCST90018748	Neutrophil count	measurement	PMID:34594039	Sakaue S	82810	0.0839675	1e-73
17_39990289_C_G	rs3744245	Yes	rs4794822	T	0.619492	GCST001134_6	White blood cell types [neutrophil count]	measurement	PMID:21738478	Okada Y	14792	0.093	4e-16
17_39990289_C_G	rs3744245	Yes	rs4794822	T	0.619492	GCST90002352	Neutrophil count	measurement	PMID:32888493	Chen MH	78744	0.092986	3e-76
17_39990289_C_G	rs3744245	Yes	rs4794822	T	0.619492	GCST000600	Neutrophil count	measurement	PMID:20172861	Okada Y	7665	0.1	6e-10
17_39990289_C_G	rs3744245	Yes	rs4794822	T	NA	GCST90002351	Neutrophil count	measurement	PMID:32888493	Chen MH	519288	0.120222	0
17_39990289_C_G	rs3744245	Yes	rs35272691	C	0.975196	GCST004128	White blood cell count (neutrophil)	measurement	PMID:28158719	Jain D	19009	-0.0297	5e-11
17_39990289_C_G	rs3744245	Yes	rs12941811	C	NA	GCST90002380	Basophil percentage of white cells	measurement	PMID:32888494	Vuckovic D	408112	-0.0134389	2.1e-09
17_39990289_C_G	rs3744245	Yes	rs12941811	C	0.626702	GCST90018758	White blood cell count	measurement	PMID:34594039	Sakaue S	154355	-0.071275	9e-98
17_39990289_C_G	rs3744245	Yes	rs8068260	C	0.633519	GCST90002375	White blood cell count	measurement	PMID:32888493	Chen MH	151807	0.075184	3e-95
17_39990289_C_G	rs3744245	Yes	rs8072548	G	0.683729	GCST004617	Eosinophil percentage of granulocytes	measurement	PMID:27863252	Astle WJ	170536	-0.0406034	1.46e-29
17_39990289_C_G	rs3744245	Yes	rs8072548	G	0.683729	GCST004623	Neutrophil percentage of granulocytes	measurement	PMID:27863252	Astle WJ	170672	0.0385939	7.33e-27
17_39990289_C_G	rs3744245	Yes	rs8072548	G	0.683729	GCST004632	Lymphocyte percentage of white cells	measurement	PMID:27863252	Astle WJ	171748	-0.0651714	4.24e-74
17_39990289_C_G	rs3744245	Yes	rs1283304187	T	0.683729	NEALE2_1170	Getting up in morning	Uncategorised	NA	UKB Neale v2	360231	-0.00994205	2.45e-08
17_39990289_C_G	rs3744245	Yes	rs55771023	A	0.618452	GCST005973	White blood cell count	measurement	PMID:29403010	Kanai M	107964	NA	9e-62
17_39990289_C_G	rs3744245	Yes	rs7222039	C	0.683729	GCST007986	Ease of getting up in the morning	measurement	PMID:30804565	Jansen PR	385949	-0.0095	3e-08
17_39990289_C_G	rs3744245	Yes	rs1183663853	G	0.644082	NEALE2_30180_raw	Lymphocyte percentage	measurement	NA	UKB Neale v2	349861	-0.45479	2.1e-147
17_39990289_C_G	rs3744245	Yes	rs7208815	T	0.540129	GCST006014	Creatine kinase levels	measurement	PMID:29403010	Kanai M	106080	NA	3e-09
17_39990289_C_G	rs3744245	Yes	rs2227319	A	0.979734	GCST90056177	Monocyte count	measurement	PMID:34469753	Kachuri L	335184	NA	2e-18
17_39990289_C_G	rs3744245	Yes	rs25645	A	0.979233	GCST90018967	Monocyte count	measurement	PMID:34594039	Sakaue S	444975	-0.0157	2e-13
17_39990289_C_G	rs3744245	Yes	rs709591	A	0.563644	GCST005974	Neutrophil count	measurement	PMID:29403010	Kanai M	62076	NA	4e-56
17_39990289_C_G	rs3744245	Yes	rs12453732	C	0.562805	GCST90002379	Basophil count	measurement	PMID:32888494	Vuckovic D	408112	-0.0356458	8.6e-54
17_39990289_C_G	rs3744245	Yes	rs12453732	C	0.562805	GCST90002407	White blood cell count	measurement	PMID:32888494	Vuckovic D	408112	-0.0732874	1.8e-239
17_39990289_C_G	rs3744245	Yes	rs12453732	C	0.562805	GCST90002374	White blood cell count	measurement	PMID:32888493	Chen MH	562243	-0.072412	3.6e-305
17_39990289_C_G	rs3744245	Yes	rs12453732	C	0.562805	GCST90002382	Eosinophil percentage of white cells	measurement	PMID:32888494	Vuckovic D	408112	0.0140691	2.8e-10
17_39990289_C_G	rs3744245	Yes	rs12453732	C	0.562805	NEALE2_30000_raw	White blood cell (leukocyte) count	measurement	NA	UKB Neale v2	350470	-0.114977	3.5e-114
17_39990289_C_G	rs3744245	Yes	rs12453732	C	0.562805	GCST90002292	Basophil count	measurement	PMID:32888493	Chen MH	474001	-0.034771	4.49e-59
17_39990289_C_G	rs3744245	Yes	rs12453732	C	0.562805	NEALE2_30140_raw	Neutrophill count	measurement	NA	UKB Neale v2	349856	-0.101638	5.9e-185
17_39990289_C_G	rs3744245	Yes	rs2302776	G	0.676644	GCST004626	Myeloid white cell count	measurement	PMID:27863252	Astle WJ	169219	-0.086771	6.2e-122
17_39990289_C_G	rs3744245	Yes	rs2302776	G	0.676644	GCST004620	Sum basophil neutrophil counts	measurement	PMID:27863252	Astle WJ	170143	-0.0890799	3.1e-129
17_39990289_C_G	rs3744245	Yes	rs2302776	G	0.676644	GCST004613	Sum neutrophil eosinophil counts	measurement	PMID:27863252	Astle WJ	170384	-0.0883265	2.6e-127
17_39990289_C_G	rs3744245	Yes	rs2302776	G	0.676644	GCST004614	Granulocyte count	measurement	PMID:27863252	Astle WJ	169822	-0.0891484	3.1e-129
17_39990289_C_G	rs3744245	Yes	rs2302776	G	0.676644	GCST004629	Neutrophil count	measurement	PMID:27863252	Astle WJ	170702	-0.0881054	6.6e-127
17_39990289_C_G	rs3744245	Yes	rs2302776	G	0.676644	GCST004610	White blood cell count	measurement	PMID:27863252	Astle WJ	172435	-0.0772413	7.8e-98
17_39990289_C_G	rs3744245	Yes	rs2302776	G	0.676644	GCST004633	Neutrophil percentage of white cells	measurement	PMID:27863252	Astle WJ	171542	-0.0644609	2.61e-69
17_39990289_C_G	rs3744245	Yes	rs2302774	T	0.928045	GCST90002340	Monocyte count	measurement	PMID:32888493	Chen MH	521594	-0.024203	5.68e-36
17_39990289_C_G	rs3744245	Yes	rs2302774	T	0.93849	GCST90002344	Monocyte count	measurement	PMID:32888493	Chen MH	639696	NA	5e-39
17_39990289_C_G	rs3744245	Yes	rs7502971	A	0.879775	GCST90012031	Myeloperoxidase levels	measurement	PMID:33067605	Folkersen L	30931	-0.0559	9.22e-09
17_39990289_C_G	rs3744245	Yes	rs34021774	T	0.867677	GCST90002399	Neutrophil percentage of white cells	measurement	PMID:32888494	Vuckovic D	408112	-0.0761283	1.5e-252
17_39990289_C_G	rs3744245	Yes	rs34021774	T	0.867677	GCST90002389	Lymphocyte percentage of white cells	measurement	PMID:32888494	Vuckovic D	408112	0.0687528	1.6e-207
17_39990289_C_G	rs3744245	Yes	rs11078935	G	0.838311	GCST012072	Mitochondrial DNA levels	measurement	PMID:33385171	Hagg S	295150	0.0314306	1e-31
17_39990289_C_G	rs3744245	Yes	rs34003767	G	0.791047	GCST90019495	Apolipoprotein A1 levels	measurement	PMID:33462484	Sinnott-Armstrong N	323833	0.0156	2e-09
17_39990289_C_G	rs3744245	Yes	rs12601333	G	0.790177	GCST007084	Neuroticism	measurement	PMID:30595370	Kichaev G	372000	NA	2e-08
17_39990289_C_G	rs3744245	Yes	rs12601333	G	0.790177	NEALE2_20127_raw	Neuroticism score	Uncategorised	NA	UKB Neale v2	293006	-0.0502152	8.83e-09
17_39990289_C_G	rs3744245	Yes	rs35982947	C	0.790177	GCST006476	Neuroticism	measurement	PMID:29942085	Nagel M	449484	-5.657	2e-08
17_39990289_C_G	rs3744245	Yes	rs35982947	C	0.790177	GCST006940	Neurociticism	measurement	PMID:29500382	Nagel M	380506	-0.0136214	1.52e-08
17_39990289_C_G	rs3744245	Yes	rs35982947	C	0.790177	GCST010017	Neuroticism	nervous system disease	PMID:32231276	Cai N	274107	-0.01109	1e-08
17_39990289_C_G	rs3744245	Yes	rs72836608	A	NA	GCST90002334	Mean corpuscular volume	measurement	PMID:32888493	Chen MH	544127	-0.012271	4.69e-10
13_112881427_C_T	rs12585036	Yes	rs368865	G	NA	GCST006804	Red cell distribution width	measurement	PMID:28957414	Pilling LC	116666	0.0264923	1.8e-10
13_112881427_C_T	rs12585036	Yes	rs368865	G	NA	GCST004621	Red cell distribution width	measurement	PMID:27863252	Astle WJ	171529	0.0271327	7.08e-12
13_112881427_C_T	rs12585036	Yes	rs368865	G	NA	GCST90002386	High light scatter reticulocyte percentage of red cells	measurement	PMID:32888494	Vuckovic D	408112	-0.0161594	1.5e-11
13_112881427_C_T	rs12585036	Yes	rs9577395	G	0.987698	GCST009758	Idiopathic pulmonary fibrosis	cell proliferation disorder	PMID:31710517	Allen RJ	24589	NA	1e-10
13_112881427_C_T	rs12585036	Yes	rs1278769	G	0.857083	GCST001968	Interstitial lung disease	respiratory or thoracic disease	PMID:23583980	Fingerlin TE	9065	0.103804	7e-09
13_112881427_C_T	rs12585036	Yes	rs1158867689	C	NA	GCST90002405	Reticulocyte count	measurement	PMID:32888494	Vuckovic D	408112	0.0132301	4.1e-08
12_132565387_T_C	rs5023077	Yes	rs11610045	A	0.564635	GCST90002232	Fasting glucose	measurement	PMID:34059833	Chen J	200622	0.0144	3e-13
12_132565387_T_C	rs5023077	Yes	rs11610045	A	0.564635	GCST009325	Parkinson's disease or first degree relation to individual with Parkinson's disease	nervous system disease	PMID:31701892	Nalls MA	1474097	0.0601	2e-10
12_132565387_T_C	rs5023077	Yes	rs11147230	C	0.631521	GCST90002412	Low density lipoprotein cholesterol levels	measurement	PMID:32493714	Klimentidis YC	431167	-0.0153361	1e-15
12_132565387_T_C	rs5023077	Yes	rs12826964	G	0.954664	GCST010204	Low density lipoprotein cholesterol levels	measurement	PMID:32154731	Ripatti P	324708	NA	5e-09
12_112922758_T_C	rs10850094	Yes	rs1131476	A	0.980827	GCST011956	Systemic lupus erythematosus	urinary system disease	PMID:33272962	Yin X	208370	0.045323	1e-09
12_112922758_T_C	rs10850094	Yes	rs2660	A	1	GCST011081	COVID-19 (hospitalized vs population) RELEASE 5	infectious disease	PMID:32404885	COVID-19 Host Genetics Initiative	1887658	0.0505475	2.01e-09
12_112922758_T_C	rs10850094	Yes	rs4766664	G	0.917831	GCST011074	COVID-19 (RELEASE 5)	infectious disease	PMID:32404885	COVID-19 Host Genetics Initiative	1348701	0.0314447	1.07e-09
12_112922758_T_C	rs10850094	Yes	rs6489867	T	0.914678	GCST010936	COVID-19 (critical illness vs population)	infectious disease	PMID:33307546	Pairo-Castineira E	1170871	0.0791812	1e-09
12_112922758_T_C	rs10850094	Yes	rs1859330	A	0.873993	GCST011083	COVID-19 (hospitalized vs population) RELEASE 5	infectious disease	PMID:32404885	COVID-19 Host Genetics Initiative	1557411	0.0678107	4.91e-12
12_112922758_T_C	rs10850094	Yes	rs10735079	A	0.879128	GCST011078	COVID-19 (very severe respiratory confirmed vs population) RELEASE 5	infectious disease	PMID:32404885	COVID-19 Host Genetics Initiative	1059456	0.0916578	7.91e-13
12_112922758_T_C	rs10850094	Yes	rs6489882	A	0.883087	GCST004146	Chronic lymphocytic leukemia	cell proliferation disorder	PMID:28165464	Law PJ	23798	-0.064458	5e-08
12_112922758_T_C	rs10850094	Yes	rs2384074	T	0.849334	GCST011075	COVID-19 (very severe respiratory confirmed vs population) RELEASE 5	infectious disease	PMID:32404885	COVID-19 Host Genetics Initiative	1388342	0.0860945	2.1e-12
12_112922758_T_C	rs10850094	Yes	rs757405	A	0.739318	GCST011073	COVID-19 (RELEASE 5)	infectious disease	PMID:32404885	COVID-19 Host Genetics Initiative	1683768	0.0299342	1.64e-10
11_34480495_C_T	rs7949972	Yes	rs7933285	T	0.524085	GCST006585_249	Blood protein levels [CAT, 3488_64_2]	measurement	PMID:30072576	Emilsson V	3200	0.286845	1e-20
11_1219991_G_T	rs35705950	No	rs35705950	T	1	FINNGEN_R5_J10_OTHERINSTPULM	Other insterstitial pulmonary diseases	respiratory or thoracic disease	NA	FINNGEN_R5	218332	0.499743	1.6e-81
11_1219991_G_T	rs35705950	No	rs35705950	T	1	SAIGE_502	Postinflammatory pulmonary fibrosis	cell proliferation disorder	NA	UKB SAIGE	398298	0.365676	4.27e-24
11_1219991_G_T	rs35705950	No	rs35705950	T	1	NEALE2_40001_J841	Icd10: j84.1 other interstitial pulmonary diseases with fibrosis | underlying (primary) cause of death	cell proliferation disorder	NA	UKB Neale v2	9092	0.529854	2.16e-09
11_1219991_G_T	rs35705950	No	rs35705950	T	1	FINNGEN_R5_ILD	Interstitial lung disease	respiratory or thoracic disease	NA	FINNGEN_R5	198955	0.499395	1.65e-81
11_1219991_G_T	rs35705950	No	rs35705950	T	1	GCST009501_2	Interstitial lung abnormalities [EA]	respiratory or thoracic disease	PMID:31339356	Hobbs BD	11973	0.296665	4e-27
11_1219991_G_T	rs35705950	No	rs35705950	T	1	GCST90018908	Pulmonary fibrosis	cell proliferation disorder	PMID:34594039	Sakaue S	646226	1.1206	2e-65
11_1219991_G_T	rs35705950	No	rs35705950	T	1	GCST004986	Idiopathic pulmonary fibrosis	cell proliferation disorder	PMID:29066090	Allen RJ	11321	0.460898	1e-66
11_1219991_G_T	rs35705950	No	rs35705950	T	1	GCST009502_2	Subpleural-predominant interstitial lung abnormalities [EA]	respiratory or thoracic disease	PMID:31339356	Hobbs BD	10709	0.348305	5e-29
11_1219991_G_T	rs35705950	No	rs35705950	T	1	GCST009758	Idiopathic pulmonary fibrosis	cell proliferation disorder	PMID:31710517	Allen RJ	24589	0.684845	1e-203
11_1219991_G_T	rs35705950	No	rs35705950	T	1	GCST90018120	Idiopathic pulmonary fibrosis	cell proliferation disorder	PMID:33197388	Duckworth A	451025	0.00123646	2.4e-54
11_1219991_G_T	rs35705950	No	rs35705950	T	1	GCST90018863	Interstitial lung disease	respiratory or thoracic disease	PMID:34594039	Sakaue S	647847	1.0072	1e-76
11_1219991_G_T	rs35705950	No	rs35705950	T	1	FINNGEN_R5_IPF	Idiopathic pulmonary fibrosis	cell proliferation disorder	NA	FINNGEN_R5	198014	0.697043	3.88e-80
11_1219991_G_T	rs35705950	No	rs35705950	T	1	FINNGEN_R5_R18_ABNORMAL_FINDI_DIAGNOST_IMAGI_LUNG	Abnormal findings on diagnostic imaging of lung	phenotype	NA	FINNGEN_R5	216167	0.0786942	1.22e-09
11_1219991_G_T	rs35705950	No	rs35705950	T	1	GCST009502	Subpleural-predominant interstitial lung abnormalities	respiratory or thoracic disease	PMID:31339356	Hobbs BD	10709	0.346353	2e-29
11_1219991_G_T	rs35705950	No	rs35705950	T	1	FINNGEN_R5_J10_INTERSTITIUM	Other respiratory diseases principally affecting the interstitium	respiratory or thoracic disease	NA	FINNGEN_R5	218792	0.42791	3.8e-75
11_1219991_G_T	rs35705950	No	rs35705950	T	1	GCST009501	Interstitial lung abnormalities	respiratory or thoracic disease	PMID:31339356	Hobbs BD	11973	0.294466	3e-27
11_1219991_G_T	rs35705950	No	rs35705950	T	1	GCST001974	Idiopathic pulmonary fibrosis	cell proliferation disorder	PMID:24429156	Noth I	3341	0.385606	2e-50
11_1219991_G_T	rs35705950	No	rs35705950	T	1	FINNGEN_R5_ILD_ENDPOINTS	Interstitial lung disease endpoints	respiratory or thoracic disease	NA	FINNGEN_R5	218792	0.0514205	6.12e-11
11_1219991_G_T	rs35705950	No	rs35705950	T	1	FINNGEN_R5_ILD_SYST_AUTO	ILD related to systemic autoimmune disease	Uncategorised	NA	FINNGEN_R5	197397	0.348869	2.69e-10
10_112972548_C_A	rs7897438	Yes	rs11196170	A	0.823052	GCST007066	Heel bone mineral density	measurement	PMID:30595370	Kichaev G	446000	NA	1e-35
10_112972548_C_A	rs7897438	Yes	rs11196170	A	0.823052	NEALE2_4120_raw	Heel broadband ultrasound attenuation (right)	measurement	NA	UKB Neale v2	114609	-0.61529	1.33e-10
10_112972548_C_A	rs7897438	Yes	rs11196170	A	0.823052	NEALE2_4124_raw	Heel bone mineral density (bmd) (right)	measurement	NA	UKB Neale v2	114552	-0.00436044	2.1e-10
10_112972548_C_A	rs7897438	Yes	rs11196170	A	0.823052	NEALE2_4123_raw	Heel quantitative ultrasound index (qui), direct entry (right)	measurement	NA	UKB Neale v2	114614	-0.695824	1.76e-10
10_112972548_C_A	rs7897438	Yes	rs11196170	A	0.823052	NEALE2_4125_raw	Heel bone mineral density (bmd) t-score, automated (right)	measurement	NA	UKB Neale v2	114614	-0.0392831	1.76e-10
10_112972548_C_A	rs7897438	Yes	rs11196170	A	0.823052	NEALE2_4105_raw	Heel bone mineral density (bmd) (left)	measurement	NA	UKB Neale v2	114561	-0.00444375	1.8e-10
10_112972548_C_A	rs7897438	Yes	rs11196170	A	0.823052	GCST006979	Heel bone mineral density	measurement	PMID:30598549	Morris JA	426824	-0.0300586	2.9e-31
10_112972548_C_A	rs7897438	Yes	rs2296784	C	0.823052	NEALE2_4104_raw	Heel quantitative ultrasound index (qui), direct entry (left)	measurement	NA	UKB Neale v2	114630	-0.692243	3.81e-10
10_112972548_C_A	rs7897438	Yes	rs2296784	C	0.823052	NEALE2_4101_raw	Heel broadband ultrasound attenuation (left)	measurement	NA	UKB Neale v2	114625	-0.623469	1.8e-10
10_112972548_C_A	rs7897438	Yes	rs2296784	C	0.823052	NEALE2_4106_raw	Heel bone mineral density (bmd) t-score, automated (left)	measurement	NA	UKB Neale v2	114630	-0.0390794	3.81e-10
10_112972548_C_A	rs7897438	Yes	rs11196171	G	0.790906	NEALE2_3147_raw	Heel quantitative ultrasound index (qui), direct entry	measurement	NA	UKB Neale v2	206589	-0.585205	3.82e-13
10_112972548_C_A	rs7897438	Yes	rs11196171	G	0.790906	NEALE2_3148_raw	Heel bone mineral density (bmd)	measurement	NA	UKB Neale v2	206496	-0.0037482	1.51e-13
10_112972548_C_A	rs7897438	Yes	rs11196171	G	0.790906	NEALE2_78_raw	Heel bone mineral density (bmd) t-score, automated	measurement	NA	UKB Neale v2	206589	-0.033037	3.82e-13
10_112972548_C_A	rs7897438	Yes	rs11196171	G	0.790906	NEALE2_3144_raw	Heel broadband ultrasound attenuation, direct entry	measurement	NA	UKB Neale v2	206576	-0.487853	4.43e-12
10_112972548_C_A	rs7897438	Yes	rs11196171	G	0.790906	GCST006288	Heel bone mineral density	measurement	PMID:28869591	Kemp JP	142487	-0.0285922	7e-11
10_112972548_C_A	rs7897438	Yes	rs7068313	T	0.918143	GCST90013697	Colorectal cancer	cell proliferation disorder	PMID:32514122	Ishigaki K	202807	0.0511117	7e-10
10_112972548_C_A	rs7897438	Yes	rs11196172	A	0.844879	GCST007552	Colorectal cancer	cell proliferation disorder	PMID:30529582	Lu Y	70506	0.049218	3e-15
10_112972548_C_A	rs7897438	Yes	rs11196172	A	0.844879	GCST003799	Colorectal cancer	cell proliferation disorder	PMID:26965516	Zeng C	53695	0.0569049	1e-12
10_112972548_C_A	rs7897438	Yes	rs11196172	A	0.670589	GCST009869_3	Colorectal cancer [East Asian]	cell proliferation disorder	PMID:31826910	Lu Y	197750	0.049218	2e-15
10_112972548_C_A	rs7897438	Yes	rs11196172	A	0.739351	GCST002454	Colorectal cancer [East Asian]	cell proliferation disorder	PMID:24836286	Zhang B	82154	0.0569049	1e-12
10_79977061_G_A	rs3934643	Yes	rs2146192	C	1	GCST010104_49	Blood protein levels [SFTPD]	measurement	PMID:27532455	Sun W	1340	NA	2e-37
10_79977061_G_A	rs3934643	Yes	rs61860415	C	0.550079	GCST90010254	Pulmonary surfactant-associated protein D levels	measurement	PMID:33303764	Gilly A	1316	-0.887835	4.83e-56
10_79977061_G_A	rs3934643	Yes	rs61859980	C	0.549662	NEALE2_30030_raw	Haematocrit percentage	Uncategorised	NA	UKB Neale v2	350475	-0.0883276	3.59e-12
10_79977061_G_A	rs3934643	Yes	rs61859980	C	0.549662	NEALE2_30020_raw	Haemoglobin concentration	measurement	NA	UKB Neale v2	350474	-0.025388	3.81e-09
9_133273813_T_C	rs505922	Yes	rs9919007	T	0.531797	GCST012518	ABO blood group (A vs O)	Uncategorised	PMID:34202464	Wang M	678	-2.2615	1e-54
9_133273813_T_C	rs505922	Yes	rs8176719	TC	0.501706	GCST010725	Malaria [additive]	infectious disease	PMID:31844061	Malaria Genomic Epidemiology Network	17743	NA	1e-19
9_133273813_T_C	rs505922	Yes	rs8176719	TC	0.865443	GCST90012105	Estradiol levels	measurement	PMID:32042192	Ruth KS	206927	-0.00820867	3.1e-20
9_133273813_T_C	rs505922	Yes	rs8176719	TC	0.501706	GCST010725_2	Malaria [dominant]	infectious disease	PMID:31844061	Malaria Genomic Epidemiology Network	17743	NA	9e-21
9_133273813_T_C	rs505922	Yes	rs8176719	TC	0.501706	GCST010725_3	Malaria [heterogeneous]	infectious disease	PMID:31844061	Malaria Genomic Epidemiology Network	17743	NA	9e-11
9_133273813_T_C	rs505922	Yes	rs8176719	TC	0.834784	GCST007445_2	Factor VIII levels [EA]	measurement	PMID:30586737	Sabater-Lleal M	32610	NA	2e-307
9_133273813_T_C	rs505922	Yes	rs8176719	TC	0.865443	GCST010776	COVID-19 (RELEASE 4)	infectious disease	PMID:32404885	COVID-19 Host Genetics Initiative	1299010	0.0502696	5.36e-10
9_133273813_T_C	rs505922	Yes	rs8176719	TC	0.865443	GCST90002394	Monocyte percentage of white cells	measurement	PMID:32888494	Vuckovic D	408112	-0.0252698	1.6e-29
9_133273813_T_C	rs505922	Yes	rs8176719	TC	0.834784	GCST007445	Factor VIII levels	measurement	PMID:30586737	Sabater-Lleal M	32610	NA	0
9_133273813_T_C	rs505922	Yes	rs8176719	TC	0.865443	GCST011073	COVID-19 (RELEASE 5)	infectious disease	PMID:32404885	COVID-19 Host Genetics Initiative	1683768	0.0455314	1.7e-22
9_133273813_T_C	rs505922	Yes	rs8176719	TC	0.946295	GCST012516	ABO blood group (AB vs O)	Uncategorised	PMID:34202464	Wang M	433	-14.1461	2e-58
9_133273813_T_C	rs505922	Yes	rs8176719	TC	0.865443	GCST011074	COVID-19 (RELEASE 5)	infectious disease	PMID:32404885	COVID-19 Host Genetics Initiative	1348701	0.0451666	2e-15
9_133273813_T_C	rs505922	Yes	rs8176719	TC	0.865443	GCST90002396	Mean reticulocyte volume	measurement	PMID:32888494	Vuckovic D	408112	0.0198589	1.4e-18
9_133273813_T_C	rs505922	Yes	rs8176719	TC	0.865443	GCST90012022	Fibroblast growth factor 23 levels	measurement	PMID:33067605	Folkersen L	30931	0.0702	8.17e-09
9_133273813_T_C	rs505922	Yes	rs8176719	TC	0.865443	GCST90012048	Thrombomodulin levels	measurement	PMID:33067605	Folkersen L	30931	0.1756	1.1e-47
9_133273813_T_C	rs505922	Yes	rs8176719	TC	0.865443	GCST90012114	Total testosterone levels	measurement	PMID:32042192	Ruth KS	425097	-0.00781883	8.7e-09
9_133273813_T_C	rs505922	Yes	rs8176719	TC	0.865443	GCST90020091	Estradiol levels	measurement	PMID:34255042	Schmitz D	147690	-0.051153	1.72e-17
9_133273813_T_C	rs505922	Yes	rs8176685	G	NA	NEALE2_23123_raw	Arm fat percentage (left)	measurement	NA	UKB Neale v2	354707	0.156656	1.34e-11
9_133273813_T_C	rs505922	Yes	rs8176685	G	NA	NEALE2_20003_1140888266	Warfarin | treatment/medication code	measurement	NA	UKB Neale v2	361141	0.0836625	2.69e-10
9_133273813_T_C	rs505922	Yes	rs657152	A	0.871463	GCST004382	Gastric parietal cell autoantibody levels in type 1 diabetes	measurement	PMID:21829393	Plagnol V	4328	-0.468347	1e-13
9_133273813_T_C	rs505922	Yes	rs657152	A	0.889762	GCST000248_2	Liver enzyme levels [ALP]	measurement	PMID:18940312	Yuan X	12425	-0.05	2e-30
9_133273813_T_C	rs505922	Yes	rs657152	A	0.871463	GCST001856_7	Thyroid hormone levels [TSH]	measurement	PMID:23408906	Porcu E	26420	0.058	4e-10
9_133273813_T_C	rs505922	Yes	rs657152	A	0.902952	GCST90018827	Colon polyp	cell proliferation disorder	PMID:34594039	Sakaue S	525237	-0.0554	1e-08
9_133273813_T_C	rs505922	Yes	rs657152	A	0.871463	GCST000694	Phytosterol levels [campesterol]	measurement	PMID:20529992	Teupser D	4412	8	9e-13
9_133273813_T_C	rs505922	Yes	rs657152	A	0.946507	GCST002214	Serum alkaline phosphatase levels	measurement	PMID:24094242	Li J	10282	-0.062	4e-08
9_133273813_T_C	rs505922	Yes	rs657152	A	0.845477	GCST001762_62	Obesity-related traits [IL6 ]	measurement	PMID:23251661	Comuzzie AG	815	0.04	2e-08
9_133273813_T_C	rs505922	Yes	rs657152	A	0.946507	GCST012519	ABO blood group (AB vs non-AB)	Uncategorised	PMID:34202464	Wang M	921	-1.68931	6e-22
9_133273813_T_C	rs505922	Yes	rs657152	A	0.871463	GCST002364_6	Urinary metabolites (H-NMR features) [1.2975, Unknown]	measurement	PMID:24586186	Rueedi R	1436	-0.34	1e-19
9_133273813_T_C	rs505922	Yes	rs782134971	G	0.682058	NEALE2_30010_raw	Red blood cell (erythrocyte) count	measurement	NA	UKB Neale v2	350475	-0.0240509	2.1e-138
9_133273813_T_C	rs505922	Yes	rs782134971	G	0.705834	GCST012020_104	Serum metabolite levels [ADpSGEGDFXAEGGGVR*]	measurement	PMID:33031748	Feofanova EV	3926	0.317	2e-30
9_133273813_T_C	rs505922	Yes	rs782134971	G	0.682058	NEALE2_30260_raw	Mean reticulocyte volume	Uncategorised	NA	UKB Neale v2	344728	0.278791	1.6e-38
9_133273813_T_C	rs505922	Yes	rs782134971	G	0.682058	NEALE2_30270_raw	Mean sphered cell volume	Uncategorised	NA	UKB Neale v2	344729	0.152368	1.02e-25
9_133273813_T_C	rs505922	Yes	rs2519093	T	0.50223	GCST90012205	Red blood cell traits (multivariate analysis)	measurement	PMID:32171239	Hodonsky CJ	20697	NA	1e-08
9_133273813_T_C	rs505922	Yes	rs2519093	T	NA	SAIGE_459_9	Circulatory disease nec	cardiovascular disease	NA	UKB SAIGE	404271	0.0812131	3.71e-35
9_133273813_T_C	rs505922	Yes	rs2519093	T	0.50223	GCST90012213	Hemoglobin concentration	measurement	PMID:32171239	Hodonsky CJ	20692	NA	7e-10
9_133273813_T_C	rs505922	Yes	rs643434	A	0.972251	GCST010479	Coronary artery disease	cardiovascular disease	PMID:32469254	Matsunaga H	392241	0.0211893	4e-09
9_133273813_T_C	rs505922	Yes	rs643434	A	0.871463	GCST007614	C-reactive protein levels	measurement	PMID:30388399	Ligthart S	204402	0.023	1e-09
9_133273813_T_C	rs505922	Yes	rs643434	A	0.871463	GCST010504	Interleukin-6 levels	measurement	PMID:32473944	Russell AE	8296	NA	1e-48
9_133273813_T_C	rs505922	Yes	rs643434	A	0.871463	GCST001385_3	Inflammatory biomarkers [IL-6]	measurement	PMID:22291609	Naitza S	6086	NA	9e-25
9_133273813_T_C	rs505922	Yes	rs643434	A	0.871463	GCST001798_10	End-stage coagulation [vWF]	measurement	PMID:23381943	Williams FM	2100	0.51	1e-49
9_133273813_T_C	rs505922	Yes	rs545971	T	0.988481	GCST010555_2	Type 2 diabetes [conditional]	pancreas disease	PMID:32541925	Vujkovic M	1114458	NA	2e-21
9_133273813_T_C	rs505922	Yes	rs545971	T	0.988481	NEALE2_6152_5	Blood clot in the leg (dvt) | blood clot, dvt, bronchitis, emphysema, asthma, rhinitis, eczema, allergy diagnosed by doctor	phenotype	NA	UKB Neale v2	360527	0.136431	3.69e-69
9_133273813_T_C	rs505922	Yes	rs545971	T	0.988481	NEALE2_20002_1094	Deep venous thrombosis (dvt) | non-cancer illness code, self-reported	phenotype	NA	UKB Neale v2	361141	0.136288	1.08e-67
9_133273813_T_C	rs505922	Yes	rs545971	T	0.990351	GCST90018982	Medication use (antithrombotic agents)	measurement	PMID:34594039	Sakaue S	332365	0.038	1e-12
9_133273813_T_C	rs505922	Yes	rs612169	G	0.984552	GCST001217_17	Metabolic traits [SM-8 + 3 other traits]	measurement	PMID:21886157	Suhre K	2820	0.202	9e-40
9_133273813_T_C	rs505922	Yes	rs612169	G	0.999494	GCST004365_384	Blood protein levels [von Willebrand factor]	measurement	PMID:28240269	Suhre K	1335	0.417	1e-20
9_133273813_T_C	rs505922	Yes	rs491626	T	0.995858	GCST006014	Creatine kinase levels	measurement	PMID:29403010	Kanai M	106080	NA	1e-09
9_133273813_T_C	rs505922	Yes	rs495203	T	0.988481	GCST010555	Type 2 diabetes	pancreas disease	PMID:32541925	Vujkovic M	1114458	0.0493	1e-24
9_133273813_T_C	rs505922	Yes	rs9411378	A	0.732656	NEALE2_30250_raw	Reticulocyte count	measurement	NA	UKB Neale v2	344729	-0.000904165	1.7e-14
9_133273813_T_C	rs505922	Yes	rs9411378	A	0.732656	GCST012398	Calcium levels	measurement	PMID:33887147	Young WJ	305349	-0.001617	1e-08
9_133273813_T_C	rs505922	Yes	rs9411378	A	0.732656	NEALE2_3148_raw	Heel bone mineral density (bmd)	measurement	NA	UKB Neale v2	206496	-0.00339855	3.82e-11
9_133273813_T_C	rs505922	Yes	rs9411378	A	0.541031	GCST006004	Low density lipoprotein cholesterol levels	measurement	PMID:29403010	Kanai M	72866	NA	1e-19
9_133273813_T_C	rs505922	Yes	rs9411378	A	0.541031	GCST010480	Coronary artery disease	cardiovascular disease	PMID:32469254	Matsunaga H	51442	0.0606978	2e-10
9_133273813_T_C	rs505922	Yes	rs9411378	A	0.732656	NEALE2_78_raw	Heel bone mineral density (bmd) t-score, automated	measurement	NA	UKB Neale v2	206589	-0.0305076	3.6e-11
9_133273813_T_C	rs505922	Yes	rs9411378	A	0.541031	GCST006034	Total cholesterol levels	measurement	PMID:29403010	Kanai M	128305	NA	3e-28
9_133273813_T_C	rs505922	Yes	rs9411378	A	0.732656	NEALE2_3147_raw	Heel quantitative ultrasound index (qui), direct entry	measurement	NA	UKB Neale v2	206589	-0.540378	3.61e-11
9_133273813_T_C	rs505922	Yes	rs9411378	A	0.731215	GCST90027245	COVID-19 (covid vs negative)	infectious disease	PMID:33888907	Shelton JF	114240	NA	5e-20
9_133273813_T_C	rs505922	Yes	rs9411378	A	0.732656	GCST90027250	COVID-19 (covid vs negative)	infectious disease	PMID:33888907	Shelton JF	94985	NA	1e-14
9_133273813_T_C	rs505922	Yes	rs782819119	A	0.984552	NEALE2_30130_raw	Monocyte count	measurement	NA	UKB Neale v2	349856	-0.00737731	1.27e-38
9_133273813_T_C	rs505922	Yes	rs782819119	A	0.984552	NEALE2_30190_raw	Monocyte percentage	measurement	NA	UKB Neale v2	349861	-0.0596533	8.76e-18
9_133273813_T_C	rs505922	Yes	rs677355	A	0.966525	GCST90002320	Lymphocyte counts	measurement	PMID:32888493	Chen MH	643370	NA	7e-13
9_133273813_T_C	rs505922	Yes	rs782455289	T	0.984612	NEALE2_23122_raw	Arm predicted mass (right)	measurement	NA	UKB Neale v2	354726	-0.00606619	8.38e-09
9_133273813_T_C	rs505922	Yes	rs782455289	T	0.984612	NEALE2_23125_raw	Arm fat-free mass (left)	measurement	NA	UKB Neale v2	354668	-0.00702042	5.33e-09
9_133273813_T_C	rs505922	Yes	rs782455289	T	0.984612	NEALE2_23129_raw	Trunk fat-free mass	measurement	NA	UKB Neale v2	354530	-0.048524	3.87e-09
9_133273813_T_C	rs505922	Yes	rs782455289	T	0.984612	NEALE2_23130_raw	Trunk predicted mass	measurement	NA	UKB Neale v2	354494	-0.0460609	5.54e-09
9_133273813_T_C	rs505922	Yes	rs550057	T	0.682058	GCST007069	Red blood cell count	measurement	PMID:30595370	Kichaev G	445000	NA	1e-212
9_133273813_T_C	rs505922	Yes	rs550057	T	0.682058	GCST009244	Cytokine network levels (multivariate analysis)	measurement	PMID:31679650	Nath AP	9263	NA	3e-08
9_133273813_T_C	rs505922	Yes	rs550057	T	0.682058	GCST90000584	Inflammatory biomarkers (multivariate analysis)	measurement	PMID:33110245	Ruotsalainen SE	6890	NA	8e-14
9_133273813_T_C	rs505922	Yes	rs550057	T	0.682058	GCST90002227	Two-hour glucose	measurement	PMID:34059833	Chen J	63396	0.0526	4e-11
9_133273813_T_C	rs505922	Yes	rs550057	T	0.605264	GCST90018979	Serum creatinine levels	measurement	PMID:34594039	Sakaue S	494370	-0.0191	2e-25
9_133273813_T_C	rs505922	Yes	rs550057	T	0.682058	NEALE2_30070_raw	Red blood cell (erythrocyte) distribution width	measurement	NA	UKB Neale v2	350473	0.0203845	4e-15
9_133273813_T_C	rs505922	Yes	rs550057	T	0.575729	GCST007876	Estimated glomerular filtration rate	measurement	PMID:31015462	Graham SE	350514	6.036	2e-09
9_133273813_T_C	rs505922	Yes	rs550057	T	0.682058	GCST002898	LDL cholesterol	measurement	PMID:25961943	Surakka I	58358	0.063	6e-20
9_133273813_T_C	rs505922	Yes	rs550057	T	0.682058	GCST007081	Lung function (FVC)	measurement	PMID:30595370	Kichaev G	372000	NA	1e-12
9_133273813_T_C	rs505922	Yes	rs550057	T	0.674557	GCST007143_5	Total cholesterol levels [Hispanic]	measurement	PMID:29507422	Hoffmann TJ	87819	0.12	6e-11
9_133273813_T_C	rs505922	Yes	rs550057	T	0.682058	NEALE2_6177_1	Cholesterol lowering medication | medication for cholesterol, blood pressure or diabetes	Uncategorised	NA	UKB Neale v2	165340	0.0286847	3e-13
9_133273813_T_C	rs505922	Yes	rs550057	T	0.630177	GCST90018951	Calcium levels	measurement	PMID:34594039	Sakaue S	399133	-0.0142	2e-08
9_133273813_T_C	rs505922	Yes	rs554833	T	0.998814	GCST90018926	Type 2 diabetes	pancreas disease	PMID:34594039	Sakaue S	667504	0.0443	4e-12
9_133273813_T_C	rs505922	Yes	rs781822643	C	0.877115	GCST003991	Childhood ear infection	measurement	PMID:27182965	Pickrell JK	121810	NA	4e-11
9_133273813_T_C	rs505922	Yes	rs781822643	C	0.877115	GCST005013	Childhood ear infection	measurement	PMID:28928442	Tian C	121810	NA	4e-11
9_133273813_T_C	rs505922	No	rs505922	C	1	GCST003540_2	Clinical laboratory measurements [alkaline phosphatase]	measurement	PMID:27897004	Verma SS	34695	NA	8e-65
9_133273813_T_C	rs505922	No	rs505922	C	1	GCST90002344	Monocyte count	measurement	PMID:32888493	Chen MH	639696	NA	4e-110
9_133273813_T_C	rs505922	No	rs505922	C	1	NEALE2_23127_raw	Trunk fat percentage	measurement	NA	UKB Neale v2	354619	0.111337	1.39e-09
9_133273813_T_C	rs505922	No	rs505922	C	1	GCST004365_19	Blood protein levels [CD209 antigen]	measurement	PMID:28240269	Suhre K	1335	0.8177	8e-86
9_133273813_T_C	rs505922	No	rs505922	C	1	GCST010900_14	Protein quantitative trait loci [DC-SIGN]	measurement	PMID:32492067	Ruffieux H	942	NA	2e-40
9_133273813_T_C	rs505922	No	rs505922	C	1	GCST90061371	Peripheral artery disease	cardiovascular disease	PMID:34601942	van Zuydam NR	727992	0.0253059	1e-10
9_133273813_T_C	rs505922	No	rs505922	C	1	NEALE2_23119_raw	Arm fat percentage (right)	measurement	NA	UKB Neale v2	354760	0.127025	2.3e-11
9_133273813_T_C	rs505922	No	rs505922	C	1	SAIGE_451	Phlebitis and thrombophlebitis	cardiovascular disease	NA	UKB SAIGE	373492	0.167638	1.27e-52
9_133273813_T_C	rs505922	No	rs505922	C	1	GCST000456	Pancreatic cancer	cell proliferation disorder	PMID:19648918	Amundadottir L	7823	0.0791812	5e-08
9_133273813_T_C	rs505922	No	rs505922	C	1	GCST001253	Venous thromboembolism	cardiovascular disease	PMID:21980494	Germain M	2652	0.283301	1e-34
9_133273813_T_C	rs505922	No	rs505922	C	1	NEALE2_23110_raw	Impedance of arm (left)	Uncategorised	NA	UKB Neale v2	354807	0.890912	3.82e-19
9_133273813_T_C	rs505922	No	rs505922	C	1	NEALE2_23121_raw	Arm fat-free mass (right)	measurement	NA	UKB Neale v2	354732	-0.00645083	7.32e-09
9_133273813_T_C	rs505922	No	rs505922	C	1	GCST001982	Graves' disease	endocrine system disease	PMID:23612905	Zhao SX	15990	NA	2e-10
9_133273813_T_C	rs505922	No	rs505922	C	1	GCST90038594	Metabolic biomarkers (multivariate analysis)	measurement	PMID:33980691	Martin S	389354	NA	7e-120
9_133273813_T_C	rs505922	No	rs505922	C	1	SAIGE_562	Diverticulosis and diverticulitis	gastrointestinal disease	NA	UKB SAIGE	362094	-0.0293583	2.11e-11
9_133273813_T_C	rs505922	No	rs505922	C	1	GCST000354	Venous thromboembolism	cardiovascular disease	PMID:19278955	Tregouet DA	4884	0.257679	4e-15
9_133273813_T_C	rs505922	No	rs505922	C	1	GCST005414	Type 2 diabetes	pancreas disease	PMID:29358691	Bonas-Guarch S	168420	0.0253059	5e-08
9_133273813_T_C	rs505922	No	rs505922	C	1	GCST90020232	Body fat percentage	measurement	PMID:33980691	Martin S	442278	0.009	2e-08
9_133273813_T_C	rs505922	No	rs505922	C	1	GCST004598	vWF levels in ischaemic stroke and hyperhomocysteinaemia	measurement	PMID:28495826	Williams SR	1931	-0.3315	2e-30
9_133273813_T_C	rs505922	No	rs505922	C	1	GCST90020233	High density lipoprotein cholesterol levels	measurement	PMID:33980691	Martin S	392965	0.013	7e-11
9_133273813_T_C	rs505922	No	rs505922	C	1	GCST90020236	Alanine aminotransferase levels	measurement	PMID:33980691	Martin S	429203	0.026	2e-34
9_133273813_T_C	rs505922	No	rs505922	C	1	GCST90020237	Aspartate aminotransferase levels	measurement	PMID:33980691	Martin S	424778	-0.03	3e-43
9_133273813_T_C	rs505922	No	rs505922	C	1	GCST90091241	Venous thromboembolism	cardiovascular disease	PMID:34777790	A Christensen M	355414	NA	6e-59
9_133273813_T_C	rs505922	No	rs505922	C	1	GCST001433_2	Duodenal ulcer [Recessive]	gastrointestinal disease	PMID:22387998	Tanikawa C	32358	-0.120574	1e-10
9_133273813_T_C	rs505922	No	rs505922	C	1	GCST001798_10	End-stage coagulation [vWF]	measurement	PMID:23381943	Williams FM	2100	0.561	5e-57
9_133273813_T_C	rs505922	No	rs505922	C	1	SAIGE_562_1	Diverticulosis	Uncategorised	NA	UKB SAIGE	362051	-0.0294452	1.84e-11
9_133273813_T_C	rs505922	No	rs505922	C	1	GCST008111	Insulin disposition index	measurement	PMID:23263489	Huyghe JR	8229	-0.038	4e-09
9_133273813_T_C	rs505922	No	rs505922	C	1	GCST002991	Pancreatic cancer	cell proliferation disorder	PMID:26098869	Childs EJ	21494	NA	2e-13
9_133273813_T_C	rs505922	No	rs505922	C	1	GCST005434_2	Pancreatic cancer [EA]	cell proliferation disorder	PMID:29422604	Klein AP	29025	0.103804	7e-27
9_133273813_T_C	rs505922	No	rs505922	C	1	GCST009379	Type 2 diabetes	pancreas disease	PMID:30297969	Mahajan A	898130	0.0211893	4e-12
9_133273813_T_C	rs505922	No	rs505922	C	1	NEALE2_23109_raw	Impedance of arm (right)	Uncategorised	NA	UKB Neale v2	354792	0.853249	1.51e-18
9_133273813_T_C	rs505922	No	rs505922	C	1	GCST000189_40	Protein quantitative trait loci [TNFA]	measurement	PMID:18464913	Melzer D	5790	NA	7e-40
9_133273813_T_C	rs505922	No	rs505922	C	1	GCST008474	Peripheral artery disease	cardiovascular disease	PMID:31285632	Klarin D	637468	0.0253059	7e-11
9_133273813_T_C	rs505922	No	rs505922	C	1	SAIGE_451_2	Phlebitis and thrombophlebitis of lower extremities	Uncategorised	NA	UKB SAIGE	373179	0.174152	3.03e-52
9_133273813_T_C	rs505922	No	rs505922	C	1	GCST90020235	Triglycerides	measurement	PMID:33980691	Martin S	429011	-0.013	8e-10
9_133273813_T_C	rs505922	Yes	rs507666	A	NA	SAIGE_459	Other disorders of circulatory system	cardiovascular disease	NA	UKB SAIGE	404449	0.0803445	6.46e-35
9_133273813_T_C	rs505922	Yes	rs529565	C	0.992259	GCST002808	Venous thromboembolism	cardiovascular disease	PMID:25772935	Germain M	65734	0.190332	4e-75
9_133273813_T_C	rs505922	Yes	rs529565	C	0.992259	GCST90056181	Lymphocyte-to-monocyte ratio	Uncategorised	PMID:34469753	Kachuri L	334468	NA	1e-18
9_133273813_T_C	rs505922	Yes	rs529565	C	0.991663	GCST010118	Type 2 diabetes	pancreas disease	PMID:32499647	Spracklen CN	433540	0.0170333	2e-10
9_133273813_T_C	rs505922	Yes	rs529565	C	0.995413	GCST010557	Type 2 diabetes	pancreas disease	PMID:32541925	Vujkovic M	1407282	0.0415	8e-27
9_133273813_T_C	rs505922	Yes	rs529565	C	0.992259	SAIGE_455	Hemorrhoids	cardiovascular disease	NA	UKB SAIGE	393488	-0.0333972	1.54e-13
9_133273813_T_C	rs505922	Yes	rs529565	C	0.991663	GCST012522	ABO blood group (O vs non-O)	Uncategorised	PMID:34202464	Wang M	921	3.39794	3e-48
9_133273813_T_C	rs505922	Yes	rs529565	C	0.992259	GCST003390	Thrombosis	cardiovascular disease	PMID:26908601	Hinds DA	258962	0.140862	7e-63
9_133273813_T_C	rs505922	Yes	rs529565	C	0.991663	GCST012517	ABO blood group (B vs O)	Uncategorised	PMID:34202464	Wang M	609	-3.25527	2e-46
9_133273813_T_C	rs505922	Yes	rs8176643	A	NA	NEALE2_20002_1065	Hypertension | non-cancer illness code, self-reported	cardiovascular disease	NA	UKB Neale v2	361141	-0.0175232	4.61e-09
9_133273813_T_C	rs505922	Yes	rs8176643	A	NA	NEALE2_6150_4	High blood pressure | vascular/heart problems diagnosed by doctor	measurement	NA	UKB Neale v2	360420	-0.0187541	2.39e-10
9_133273813_T_C	rs505922	Yes	rs616154	T	0.513432	GCST011365	Myocardial infarction	cardiovascular disease	PMID:33532862	Hartiala JA	639221	0.0197135	1.54e-09
9_133273813_T_C	rs505922	Yes	rs8176636	T	0.511357	GCST012020_253	Serum metabolite levels [leucylalanine]	measurement	PMID:33031748	Feofanova EV	3926	-0.213	5e-12
9_133273813_T_C	rs505922	Yes	rs3124761	C	NA	NEALE2_23126_raw	Arm predicted mass (left)	measurement	NA	UKB Neale v2	354653	0.00889754	8.81e-09
8_60513412_G_A	rs2875968	Yes	rs11776939	T	0.948485	GCST90056177	Monocyte count	measurement	PMID:34469753	Kachuri L	335184	NA	6e-09
8_60513412_G_A	rs2875968	Yes	rs57713034	A	0.888431	GCST90002412	Low density lipoprotein cholesterol levels	measurement	PMID:32493714	Klimentidis YC	431167	0.0141332	9.1e-13
8_60513412_G_A	rs2875968	Yes	rs7839516	C	0.912077	GCST90002316	Lymphocyte counts	measurement	PMID:32888493	Chen MH	524923	0.015461	3e-15
8_60513412_G_A	rs2875968	Yes	rs555485234	CTT	0.976008	GCST90002388	Lymphocyte counts	measurement	PMID:32888494	Vuckovic D	408112	0.0145891	3.1e-11
8_60513412_G_A	rs2875968	Yes	rs7824937	G	0.774962	GCST90002344	Monocyte count	measurement	PMID:32888493	Chen MH	639696	NA	3e-17
8_60513412_G_A	rs2875968	Yes	rs7824937	G	0.908179	GCST90002340	Monocyte count	measurement	PMID:32888493	Chen MH	521594	0.01766	1.03e-19
8_60513412_G_A	rs2875968	Yes	rs7824937	G	0.908179	GCST90002393	Monocyte count	measurement	PMID:32888494	Vuckovic D	408112	0.0173918	4e-14
8_60513412_G_A	rs2875968	Yes	rs6992869	C	0.996008	NEALE2_20002_1226	Hypothyroidism/myxoedema | non-cancer illness code, self-reported	Uncategorised	NA	UKB Neale v2	361141	0.0268293	3.35e-08
8_60513412_G_A	rs2875968	Yes	rs6992869	C	0.996008	GCST007073	Hypothyroidism	endocrine system disease	PMID:30595370	Kichaev G	459000	NA	7e-10
8_60513412_G_A	rs2875968	Yes	rs9643523	C	0.92782	GCST90002351	Neutrophil count	measurement	PMID:32888493	Chen MH	519288	0.018411	1.82e-20
8_60513412_G_A	rs2875968	Yes	rs7820393	C	1	GCST90002374	White blood cell count	measurement	PMID:32888493	Chen MH	562243	0.021178	6.45e-29
8_60513412_G_A	rs2875968	Yes	rs7822169	G	0.92782	GCST90002407	White blood cell count	measurement	PMID:32888494	Vuckovic D	408112	0.0212197	5.4e-22
8_60513412_G_A	rs2875968	Yes	rs1223577603	C	0.78777	NEALE2_30000_raw	White blood cell (leukocyte) count	measurement	NA	UKB Neale v2	350470	0.0337613	2.73e-11
8_60513412_G_A	rs2875968	Yes	rs11372014	AT	0.992016	NEALE2_30140_raw	Neutrophill count	measurement	NA	UKB Neale v2	349856	0.0251563	4.31e-13
8_60513412_G_A	rs2875968	Yes	rs56360493	GT	0.875716	GCST90018974	Total cholesterol levels	measurement	PMID:34594039	Sakaue S	480086	0.0162	3e-11
8_60513412_G_A	rs2875968	Yes	rs2875973	T	0.924052	GCST90002398	Neutrophil count	measurement	PMID:32888494	Vuckovic D	408112	0.0181385	3.6e-16
8_60513412_G_A	rs2875968	Yes	rs59222429	G	NA	GCST004610	White blood cell count	measurement	PMID:27863252	Astle WJ	172435	0.0301329	3.21e-08
8_60513412_G_A	rs2875968	Yes	rs6995515	C	0.91631	GCST90019401	Ras-related protein Rab-2A measurement	measurement	PMID:33328453	Pietzner M	10708	0.0729	2.57e-08
8_60513412_G_A	rs2875968	Yes	rs6995515	C	0.91631	GCST90002380	Basophil percentage of white cells	measurement	PMID:32888494	Vuckovic D	408112	-0.0135769	3.4e-09
8_60513412_G_A	rs2875968	Yes	rs12114596	T	0.984096	GCST010571	Autoimmune thyroid disease	endocrine system disease	PMID:32581359	Saevarsdottir S	755406	0.0253059	5e-10
8_60513412_G_A	rs2875968	Yes	rs137940081	AAATG	0.961219	GCST90038637	Hypothyroidism or myxedema	endocrine system disease	PMID:33959723	Donertas HM	484598	0.00129113	2e-11
8_60513412_G_A	rs2875968	Yes	rs137940081	AAATG	0.961219	GCST90038635	Thyroid problem (not cancer)	endocrine system disease	PMID:33959723	Donertas HM	484598	0.00130755	4.6e-10
8_60513412_G_A	rs2875968	Yes	rs631408	C	0.951288	GCST90018990	Medication use (thyroid preparations)	measurement	PMID:34594039	Sakaue S	484308	0.0498	2e-08
7_100032719_C_T	rs2897075	Yes	rs4727443	A	0.732738	GCST001968	Interstitial lung disease	respiratory or thoracic disease	PMID:23583980	Fingerlin TE	9065	-0.113943	1e-08
7_100032719_C_T	rs2897075	Yes	rs4727444	A	0.992122	GCST007431	Lung function (FEV1/FVC)	measurement	PMID:30804560	Shrine N	400052	0.0232	5.53e-20
7_100032719_C_T	rs2897075	Yes	rs13243708	C	0.999984	GCST90018908	Pulmonary fibrosis	cell proliferation disorder	PMID:34594039	Sakaue S	646226	0.201	2e-08
7_100032719_C_T	rs2897075	Yes	rs35228488	C	1	GCST007080	Lung function (FEV1/FVC)	measurement	PMID:30595370	Kichaev G	370000	NA	4e-25
7_100032719_C_T	rs2897075	Yes	rs1963304	G	0.56563	GCST008839	Height	measurement	PMID:31562340	Akiyama M	191787	NA	1e-14
7_100032719_C_T	rs2897075	Yes	rs1015538	G	0.56563	GCST90018739	Height	measurement	PMID:34594039	Sakaue S	165056	-0.0150213	2e-13
7_100032719_C_T	rs2897075	No	rs2897075	T	1	GCST007692	Chronic obstructive pulmonary disease	respiratory or thoracic disease	PMID:30804561	Sakornsakolpat P	257811	-0.0293838	7e-10
7_100032719_C_T	rs2897075	No	rs2897075	T	1	GCST009758	Idiopathic pulmonary fibrosis	cell proliferation disorder	PMID:31710517	Allen RJ	24589	0.113943	3e-14
7_22854868_T_C	rs717624	Yes	rs11983782	G	0.831397	GCST90018942	Serum alkaline phosphatase levels	measurement	PMID:34594039	Sakaue S	463178	NA	1e-09
7_22854868_T_C	rs717624	Yes	rs11983782	G	0.70396	GCST90019494	Serum alkaline phosphatase levels	measurement	PMID:33462484	Sinnott-Armstrong N	355891	NA	6e-11
6_41520640_G_A	rs12660421	Yes	rs1977357	A	1	GCST90018655	Lung cancer	cell proliferation disorder	PMID:34594039	Sakaue S	178726	-0.145523	5e-09
6_41520640_G_A	rs12660421	Yes	rs2495239	G	0.744294	GCST003605	EGFR mutation-positive lung adenocarcinoma	cell proliferation disorder	PMID:27501781	Shiraishi K	18331	-0.075547	4e-09
6_41520640_G_A	rs12660421	Yes	rs7741164	A	0.999934	GCST012201	Lung adenocarcinoma	cell proliferation disorder	PMID:32889700	Qin N	42936	0.0681859	4e-12
6_41520640_G_A	rs12660421	Yes	rs7741164	A	0.999926	GCST008836_2	Lung adenocarcinoma [East Asian]	cell proliferation disorder	PMID:31326317	Dai J	42936	0.075547	7e-14
6_41520640_G_A	rs12660421	Yes	rs7741164	A	0.99994	GCST008834_3	Non-small cell lung cancer [East Asian]	cell proliferation disorder	PMID:31326317	Dai J	54475	0.064458	4e-12
6_41520640_G_A	rs12660421	Yes	rs7741164	A	0.995657	GCST003325	Lung cancer	cell proliferation disorder	PMID:26732429	Wang Z	26078	0.0681859	6e-13
6_41520640_G_A	rs12660421	Yes	rs7741164	A	0.995657	GCST003326	Adenocarcinoma	cell proliferation disorder	PMID:26732429	Wang Z	26078	0.071882	1e-12
6_41520640_G_A	rs12660421	Yes	rs1853837	A	0.627491	GCST008834	Non-small cell lung cancer	cell proliferation disorder	PMID:31326317	Dai J	54475	0.049218	1e-10
6_41520640_G_A	rs12660421	Yes	rs1853837	A	0.627491	GCST012199	Non-small cell lung cancer	cell proliferation disorder	PMID:32889700	Qin N	54475	0.049218	1e-10
6_33081434_C_T	rs928976	Yes	rs2856821	C	0.599218	GCST90034521	Osteoarthritis of the hip or knee	musculoskeletal or connective tissue disease	PMID:34450027	Boer CG	490345	-0.020021	6e-09
6_33081434_C_T	rs928976	Yes	rs2856821	C	0.604842	GCST007093	Osteoarthritis	musculoskeletal or connective tissue disease	PMID:30664745	Tachmazidou I	455221	-0.0170333	1e-09
6_33081434_C_T	rs928976	Yes	rs1431403	C	0.648229	GCST011956	Systemic lupus erythematosus	urinary system disease	PMID:33272962	Yin X	208370	0.0716041	1e-22
6_33081434_C_T	rs928976	Yes	rs3135024	C	0.743936	GCST90013664	Aspartate aminotransferase levels	measurement	PMID:34315874	Ward LD	406934	NA	8e-24
6_33081434_C_T	rs928976	Yes	rs3135024	C	0.743908	GCST90013663	Alanine aminotransferase levels	measurement	PMID:34315874	Ward LD	408300	NA	3e-10
6_33081434_C_T	rs928976	Yes	rs1126506	G	0.867888	GCST006353	Anti-rubella virus IgG levels	measurement	PMID:30053915	Scepanovic P	935	-0.11	8e-10
6_33081434_C_T	rs928976	Yes	rs1042151	G	0.533979	GCST009734	Severe aplastic anemia	phenotype	PMID:32004448	Savage SA	2989	NA	2e-13
6_33081434_C_T	rs928976	Yes	rs9277354	A	0.926335	GCST003976	Antineutrophil cytoplasmic antibody-associated vasculitis	immune system disease	PMID:28029757	Merkel PA	6515	NA	1e-89
6_33081434_C_T	rs928976	Yes	rs9277356	G	0.910765	GCST008435	Response to hepatitis B vaccine [Adults]	measurement	PMID:31243853	Chung S	9477	-0.168546	7e-31
6_33081434_C_T	rs928976	Yes	rs7770370	G	0.576547	GCST010560	Chronic hepatitis B infection	infectious disease	PMID:32573827	Huang YH	14650	0.21467	3e-35
6_33081434_C_T	rs928976	Yes	rs9277378	G	0.889245	GCST003941	Acute graft versus host disease in bone marrow transplantation (recipient effect)	immune system disease	PMID:27595289	Goyal RK	579	NA	2e-09
6_33081434_C_T	rs928976	Yes	rs9277378	G	0.936527	GCST010657	Extranodal natural killer T-cell lymphoma (nasal type)	cell proliferation disorder	PMID:27470079	Li Z	7482	-0.264818	4e-19
6_33081434_C_T	rs928976	Yes	rs3128962	A	0.556195	GCST005987	Albumin-globulin ratio	measurement	PMID:29403010	Kanai M	98626	NA	1e-08
6_33081434_C_T	rs928976	Yes	rs3128962	T	0.86568	GCST005987	Albumin-globulin ratio	measurement	PMID:29403010	Kanai M	98626	NA	1e-08
6_33081434_C_T	rs928976	Yes	rs9277464	T	0.850608	GCST005606	Response to hepatitis B vaccine	biological process	PMID:29534301	Nishida N	1193	NA	7e-11
6_33081434_C_T	rs928976	Yes	rs9277535	G	0.836285	GCST001582_2	Hepatitis B (viral clearance) [Protective effects against CHB]	infectious disease	PMID:22737229	Nishida N	21593	0.214844	2e-21
6_33081434_C_T	rs928976	Yes	rs9277535	G	0.836285	GCST002490	Chronic hepatitis B infection	infectious disease	PMID:24940741	Chang SW	2688	0.201397	5e-14
6_33081434_C_T	rs928976	Yes	rs9277535	G	0.836285	GCST000375	Hepatitis B	infectious disease	PMID:19349983	Kamatani Y	6387	0.243038	6e-39
6_33081434_C_T	rs928976	Yes	rs9277535	G	0.836285	GCST001582	Hepatitis B (viral clearance) [Clearance of HBV]	infectious disease	PMID:22737229	Nishida N	21593	0.181844	2e-17
6_33081434_C_T	rs928976	Yes	rs9277535	G	0.836285	GCST002068	Chronic hepatitis B infection	infectious disease	PMID:23760081	Kim YJ	4309	NA	4e-40
6_33081434_C_T	rs928976	Yes	rs9277535	G	0.836285	GCST001150	Hepatitis B	infectious disease	PMID:21750111	Mbarek H	9163	0.247973	3e-54
6_33081434_C_T	rs928976	Yes	rs9277535	G	0.836285	GCST002879	Chronic hepatitis B infection	infectious disease	PMID:25802187	Jiang DK	18371	-0.181844	1e-70
6_33081434_C_T	rs928976	Yes	rs9277535	G	0.836285	GCST001162	Hepatitis B vaccine response	biological process	PMID:21764829	Png E	3614	NA	3e-12
6_33081434_C_T	rs928976	Yes	rs9277542	C	0.866117	GCST012285	Hepatitis B	infectious disease	PMID:33736632	Zeng Z	629	NA	2e-09
6_33081434_C_T	rs928976	Yes	rs9277542	C	0.849273	FINNGEN_R5_E4_HYTHY_AI_STRICT	Hypothyroidism, strict autoimmune	endocrine system disease	NA	FINNGEN_R5	198472	-0.0532879	3.76e-19
6_33081434_C_T	rs928976	Yes	rs9277542	C	0.866117	GCST012289	Persistent hepatitis B virus infection	measurement	PMID:33736632	Zeng Z	862	0.271403	2e-08
6_33081434_C_T	rs928976	Yes	rs9277549	G	0.869487	GCST005606	Response to hepatitis B vaccine	biological process	PMID:29534301	Nishida N	1193	NA	6e-11
6_33081434_C_T	rs928976	Yes	rs9277554	T	0.849149	GCST002160	Wegener's granulomatosis	cardiovascular disease	PMID:23740775	Xie G	2570	-0.620136	2e-50
6_33081434_C_T	rs928976	Yes	rs3128967	G	0.523224	GCST009717	Hay fever and/or eczema	respiratory or thoracic disease	PMID:31361310	Johansson A	323807	-0.0213631	2e-12
6_33081434_C_T	rs928976	Yes	rs9277562	T	0.834862	GCST90018584	Chronic hepatitis B infection	infectious disease	PMID:34594039	Sakaue S	171822	0.440335	5e-45
6_33081434_C_T	rs928976	Yes	rs2295119	T	0.509031	GCST011781	IgA nephropathy [East Asian]	urinary system disease	PMID:32912934	Li M	32417	0.133724	3e-14
6_33081434_C_T	rs928976	Yes	rs3117242	G	0.678938	GCST001613	Antineutrophil cytoplasmic antibody-associated vasculitis	immune system disease	PMID:22808956	Lyons PA	9293	NA	1e-71
6_33081434_C_T	rs928976	Yes	rs9277630	A	0.558788	GCST90026483	Wheat-dependent exercise-induced anaphylaxis	immune system disease	PMID:34246321	Fukunaga K	1527	0.547775	1e-11
6_32714422_T_C	rs35122968	No	rs35122968	C	1	GCST011773	Type 1 diabetes (age at diagnosis)	pancreas disease	PMID:33179336	Syreeni A	12539	0.2	4e-11
6_32714422_T_C	rs35122968	Yes	rs117522574	G	0.776445	GCST011426	Systemic lupus erythematosus	urinary system disease	PMID:32771030	Tangtanatakul P	4088	0.178459	3e-08
6_31182658_A_G	rs1128175	Yes	rs3131018	C	0.505901	GCST010343	Neurofibrillary tangles (SNP x SNP interaction)	measurement	PMID:32450446	Wang H	1316	NA	3e-09
6_29947491_C_T	rs2517723	Yes	rs3888722	G	0.55906	GCST006520	Pemphigus foliaceus	integumentary system disease	PMID:30169916	Sun Y	1954	NA	7e-09
6_29947491_C_T	rs2517723	Yes	rs9260127	C	0.971271	GCST90020232	Body fat percentage	measurement	PMID:33980691	Martin S	442278	NA	8e-12
6_29947491_C_T	rs2517723	Yes	rs9260127	C	0.971271	GCST90038594	Metabolic biomarkers (multivariate analysis)	measurement	PMID:33980691	Martin S	389354	NA	3e-20
6_29947491_C_T	rs2517723	Yes	rs9260127	C	0.971271	GCST90020237	Aspartate aminotransferase levels	measurement	PMID:33980691	Martin S	424778	NA	4e-17
6_29947491_C_T	rs2517723	Yes	rs9260127	C	0.971271	GCST90020235	Triglycerides	measurement	PMID:33980691	Martin S	429011	NA	7e-14
6_29947491_C_T	rs2517723	Yes	rs9260127	C	0.971271	GCST90020233	High density lipoprotein cholesterol levels	measurement	PMID:33980691	Martin S	392965	NA	4e-13
6_29947491_C_T	rs2517723	Yes	rs2517713	T	1	GCST000460	Nasopharyngeal carcinoma	cell proliferation disorder	PMID:19664746	Tse KP	2837	0.274158	4e-20
6_29947491_C_T	rs2517723	Yes	rs9260426	G	0.726635	GCST006433	Heel bone mineral density	measurement	PMID:30048462	Kim SK	394929	NA	6e-27
6_29947491_C_T	rs2517723	Yes	rs9260489	G	0.979407	GCST001341	Multiple sclerosis	immune system disease	PMID:22190364	Patsopoulos NA	17698	-0.0827854	1e-11
6_29947491_C_T	rs2517723	Yes	rs9260489	G	0.979407	GCST001863	Beta-2 microglubulin plasma levels	measurement	PMID:23417110	Tin A	6728	-0.04	2e-22
6_29947491_C_T	rs2517723	Yes	rs9260492	C	0.733654	GCST90056183	Platelet count	measurement	PMID:34469753	Kachuri L	336020	NA	3e-19
6_29947491_C_T	rs2517723	Yes	rs9260500	C	0.72342	GCST90056178	Neutrophil count	measurement	PMID:34469753	Kachuri L	335358	NA	2e-56
6_29947491_C_T	rs2517723	Yes	rs2571389	C	0.725136	GCST90056179	Basophil count	measurement	PMID:34469753	Kachuri L	335191	NA	1e-30
5_132441275_T_C	rs10066378	Yes	rs5871421	CT	NA	GCST90002407	White blood cell count	measurement	PMID:32888494	Vuckovic D	408112	-0.0145347	5.3e-11
5_132441275_T_C	rs10066378	Yes	rs11739935	T	NA	GCST90002407	White blood cell count	measurement	PMID:32888494	Vuckovic D	408112	-0.0141091	2.9e-10
5_132441275_T_C	rs10066378	Yes	rs272838	T	NA	GCST90002407	White blood cell count	measurement	PMID:32888494	Vuckovic D	408112	0.0238663	1.2e-16
5_132441275_T_C	rs10066378	Yes	rs6860806	G	NA	GCST90002374	White blood cell count	measurement	PMID:32888493	Chen MH	562243	-0.031276	1.19e-63
5_132441275_T_C	rs10066378	Yes	rs72795177	A	NA	GCST90002407	White blood cell count	measurement	PMID:32888494	Vuckovic D	408112	-0.0202916	1.4e-08
5_132441275_T_C	rs10066378	Yes	rs2269822	C	0.974724	GCST90002399	Neutrophil percentage of white cells	measurement	PMID:32888494	Vuckovic D	408112	0.020905	3.4e-10
5_132441275_T_C	rs10066378	Yes	rs11746729	A	NA	GCST90002407	White blood cell count	measurement	PMID:32888494	Vuckovic D	408112	-0.0139549	3.8e-10
4_105897896_G_A	rs34712979	No	rs34712979	A	1	GCST007080	Lung function (FEV1/FVC)	measurement	PMID:30595370	Kichaev G	370000	NA	4e-181
4_105897896_G_A	rs34712979	No	rs34712979	A	1	GCST007431	Lung function (FEV1/FVC)	measurement	PMID:30804560	Shrine N	400052	-0.0682	4.2e-134
4_105897896_G_A	rs34712979	No	rs34712979	A	1	GCST008663	Lung function in never smokers (low FEV1 vs average FEV1)	measurement	PMID:26423011	Wain LV	19572	NA	3e-08
4_105897896_G_A	rs34712979	No	rs34712979	A	1	FINNGEN_R5_J10_ASTHMACOPDKELA	Asthma/COPD (KELA code 203)	respiratory or thoracic disease	NA	FINNGEN_R5	208167	0.0315298	3.61e-08
4_105897896_G_A	rs34712979	No	rs34712979	A	1	GCST004183	Lung function (FEV1)	measurement	PMID:28166213	Wain LV	144318	-0.072	2e-21
4_105897896_G_A	rs34712979	No	rs34712979	A	1	GCST90016586	Chronic obstructive pulmonary disease x ever smoker interaction (main effect)	respiratory or thoracic disease	PMID:33106845	Kim W	200766	0.0899051	1e-29
4_105897896_G_A	rs34712979	No	rs34712979	A	1	GCST90016588	Chronic obstructive pulmonary disease in ever smokers	respiratory or thoracic disease	PMID:33106845	Kim W	71591	0.0606978	2e-16
4_105897896_G_A	rs34712979	No	rs34712979	A	1	GCST007076	Respiratory diseases	respiratory or thoracic disease	PMID:30595370	Kichaev G	459000	NA	2e-09
4_105897896_G_A	rs34712979	No	rs34712979	A	1	GCST90016594	Chronic obstructive pulmonary disease in non-current smokers	respiratory or thoracic disease	PMID:33106845	Kim W	186176	0.075547	6e-39
4_105897896_G_A	rs34712979	No	rs34712979	A	1	GCST004185	Lung function (FEV1/FVC)	measurement	PMID:28166213	Wain LV	144318	-0.087	2e-31
4_105897896_G_A	rs34712979	No	rs34712979	A	1	NEALE2_20154_raw	Forced expiratory volume in 1-second (fev1), predicted percentage	measurement	NA	UKB Neale v2	117241	-0.988444	7.46e-36
4_105897896_G_A	rs34712979	No	rs34712979	A	1	GCST90016589	Chronic obstructive pulmonary disease in never smokers	respiratory or thoracic disease	PMID:33106845	Kim W	129175	0.0899051	1e-29
4_105897896_G_A	rs34712979	No	rs34712979	A	0.999928	GCST90018795	Asthma	respiratory or thoracic disease	PMID:34594039	Sakaue S	625448	0.0577	3e-10
4_105897896_G_A	rs34712979	No	rs34712979	A	0.999956	GCST007692	Chronic obstructive pulmonary disease	respiratory or thoracic disease	PMID:30804561	Sakornsakolpat P	257811	0.071882	3e-46
4_105897896_G_A	rs34712979	No	rs34712979	A	1	GCST007429	Lung function (FVC)	measurement	PMID:30804560	Shrine N	400052	-0.0261	1.15e-21
4_105897896_G_A	rs34712979	No	rs34712979	A	1	GCST008662	Lung function in never smokers (low FEV1 vs high FEV1)	measurement	PMID:26423011	Wain LV	14647	0.103804	1e-15
4_105897896_G_A	rs34712979	No	rs34712979	A	1	GCST90016591	Chronic obstructive pulmonary disease x current smoker interaction (main effect)	respiratory or thoracic disease	PMID:33106845	Kim W	200766	0.075547	3e-39
4_105897896_G_A	rs34712979	No	rs34712979	A	1	GCST007432	FEV1	measurement	PMID:30804560	Shrine N	400052	-0.0567	9.32e-97
4_105897896_G_A	rs34712979	No	rs34712979	A	1	GCST90016590	Chronic obstructive pulmonary disease x current smoker interaction (2df)	respiratory or thoracic disease	PMID:33106845	Kim W	200766	NA	2e-41
4_105897896_G_A	rs34712979	No	rs34712979	A	1	GCST90016585	Chronic obstructive pulmonary disease x ever smoker interaction (2df)	respiratory or thoracic disease	PMID:33106845	Kim W	200766	NA	8e-43
4_105897896_G_A	rs34712979	No	rs34712979	A	1	NEALE2_3064_raw	Peak expiratory flow (pef)	measurement	NA	UKB Neale v2	329404	-2.45722	1.68e-17
4_105897896_G_A	rs34712979	No	rs34712979	A	1	GCST008659	Lung function in heavy smokers (low FEV1 vs high FEV1)	measurement	PMID:26423011	Wain LV	14654	0.071882	1e-08
4_105897896_G_A	rs34712979	No	rs34712979	A	1	GCST008664	Lung function (low FEV1 vs high FEV1)	measurement	PMID:26423011	Wain LV	29301	0.201	3e-20
4_105897896_G_A	rs34712979	No	rs34712979	A	1	GCST009798	Asthma	respiratory or thoracic disease	PMID:31959851	Olafsdottir TA	787635	0.0183343	4e-09
4_105897896_G_A	rs34712979	No	rs34712979	A	1	NEALE2_3063_raw	Forced expiratory volume in 1-second (fev1)	measurement	NA	UKB Neale v2	329404	-0.0243866	1.63e-51
4_105897896_G_A	rs34712979	No	rs34712979	A	1	GCST004184	Lung function (FVC)	measurement	PMID:28166213	Wain LV	144318	-0.044	8e-09
4_105897896_G_A	rs34712979	No	rs34712979	A	1	GCST007430	Peak expiratory flow	measurement	PMID:30804560	Shrine N	345265	-0.0433	2.45e-51
4_105897896_G_A	rs34712979	No	rs34712979	A	1	GCST90038596	Respiratory or ear-nose-throat disease	Uncategorised	PMID:33959723	Donertas HM	484598	0.00222628	9.9e-09
4_105897896_G_A	rs34712979	No	rs34712979	A	1	NEALE2_20150_raw	Forced expiratory volume in 1-second (fev1), best measure	measurement	NA	UKB Neale v2	272338	-0.027539	1.9e-56
4_105897896_G_A	rs34712979	Yes	rs6823809	C	0.756564	NEALE2_20151_raw	Forced vital capacity (fvc), best measure	measurement	NA	UKB Neale v2	272338	-0.0154564	3.5e-14
4_102267552_C_T	rs13107325	Yes	rs7662107	T	NA	NEALE2_2375	Relative age of first facial hair	measurement	NA	UKB Neale v2	161470	0.00985282	5.93e-09
4_102267552_C_T	rs13107325	Yes	rs13105682	G	NA	GCST90002298	Eosinophil counts	measurement	PMID:32888493	Chen MH	474237	-0.026611	8.22e-10
4_102267552_C_T	rs13107325	Yes	rs13105682	G	NA	GCST90002381	Eosinophil counts	measurement	PMID:32888494	Vuckovic D	408112	-0.0291514	3.4e-10
4_102267552_C_T	rs13107325	Yes	rs13126505	A	0.511541	GCST90011875	Cognitive aspects of educational attainment	measurement	PMID:33414549	Demange PA	257700	-0.107319	3e-16
4_102267552_C_T	rs13107325	Yes	rs13109404	G	0.511541	GCST007561	Sleep duration	measurement	PMID:30846698	Dashti HS	503852	-1.716	9e-11
4_102267552_C_T	rs13107325	Yes	rs13109404	G	0.511541	GCST007982	Sleep duration	measurement	PMID:30804565	Jansen PR	384317	-0.03256	1e-11
4_102267552_C_T	rs13107325	Yes	rs13109404	G	0.511541	GCST90012036	Pappalysin-1 levels	measurement	PMID:33067605	Folkersen L	30931	0.1422	7.02e-10
4_102267552_C_T	rs13107325	Yes	rs13127398	A	0.523542	NEALE2_20002_1202	Urinary frequency / incontinence | non-cancer illness code, self-reported	phenotype	NA	UKB Neale v2	361141	0.189261	2.15e-08
4_102267552_C_T	rs13107325	Yes	rs13127398	A	0.523542	GCST007072	Cardiovascular disease	cardiovascular disease	PMID:30595370	Kichaev G	459000	NA	7e-16
4_102267552_C_T	rs13107325	Yes	rs13127398	A	0.523542	NEALE2_4079_raw	Diastolic blood pressure, automated reading	measurement	NA	UKB Neale v2	340162	-0.305557	6.68e-11
4_102267552_C_T	rs13107325	Yes	rs34592089	A	0.571758	GCST90019440	Plasminogen measurement	measurement	PMID:33328453	Pietzner M	10708	0.1588	4.75e-08
4_102267552_C_T	rs13107325	Yes	rs34592089	A	0.560216	GCST90019495	Apolipoprotein A1 levels	measurement	PMID:33462484	Sinnott-Armstrong N	323833	-0.0709	2e-41
4_102267552_C_T	rs13107325	Yes	rs34592089	A	0.560204	GCST90019524	Urate levels	measurement	PMID:33462484	Sinnott-Armstrong N	355426	-0.0325	1e-10
4_102267552_C_T	rs13107325	Yes	rs34592089	A	0.571758	GCST009518_9	Brain region volumes [left accumbens area]	measurement	PMID:31676860	Zhao B	19629	NA	3e-13
4_102267552_C_T	rs13107325	Yes	rs34592089	A	0.560266	GCST90019493	Serum albumin levels	measurement	PMID:33462484	Sinnott-Armstrong N	325292	-0.0535	2e-24
4_102267552_C_T	rs13107325	Yes	rs34592089	A	0.571758	NEALE2_6150_4	High blood pressure | vascular/heart problems diagnosed by doctor	measurement	NA	UKB Neale v2	360420	-0.0339204	3.29e-13
4_102267552_C_T	rs13107325	Yes	rs34592089	A	0.560263	GCST90019500	Calcium levels	measurement	PMID:33462484	Sinnott-Armstrong N	325659	-0.0598	6e-30
4_102267552_C_T	rs13107325	Yes	rs34592089	A	0.560275	GCST90019510	High density lipoprotein cholesterol levels	measurement	PMID:33462484	Sinnott-Armstrong N	325634	-0.0791	3e-51
4_102267552_C_T	rs13107325	Yes	rs34592089	A	0.560194	GCST90019497	Aspartate aminotransferase levels	measurement	PMID:33462484	Sinnott-Armstrong N	354541	0.0545	3e-27
4_102267552_C_T	rs13107325	Yes	rs34592089	A	0.571758	GCST90038595	Cardiovascular disease	cardiovascular disease	PMID:33959723	Donertas HM	484598	-0.00796748	5.3e-22
4_102267552_C_T	rs13107325	Yes	rs34592089	A	0.571758	NEALE2_20002_1065	Hypertension | non-cancer illness code, self-reported	cardiovascular disease	NA	UKB Neale v2	361141	-0.0352179	7.1e-14
4_102267552_C_T	rs13107325	Yes	rs1813006	T	0.633524	SAIGE_740_9	Osteoarthrosis nos	Uncategorised	NA	UKB SAIGE	392958	0.0703557	1.56e-08
4_102267552_C_T	rs13107325	Yes	rs6855246	G	0.537537	GCST007446	vWF levels	measurement	PMID:30586737	Sabater-Lleal M	46354	0.034	9e-10
4_102267552_C_T	rs13107325	Yes	rs6855246	G	0.591407	NEALE2_4290_raw	Duration screen displayed	Uncategorised	NA	UKB Neale v2	119729	11.2572	2.25e-11
4_102267552_C_T	rs13107325	Yes	rs6855246	G	0.591407	GCST007988_2	Insomnia [Female]	measurement	PMID:30804565	Jansen PR	1331010	0.0438316	9e-14
4_102267552_C_T	rs13107325	Yes	rs6855246	G	0.591407	GCST009518_9	Brain region volumes [left accumbens area]	measurement	PMID:31676860	Zhao B	19629	NA	2e-12
4_102267552_C_T	rs13107325	Yes	rs6855246	G	0.591407	GCST010282_32	Cortical surface area [Temporal Pole]	measurement	PMID:32193296	Grasby KL	51662	-2.44214	5e-08
4_102267552_C_T	rs13107325	Yes	rs35225200	C	0.689338	GCST006167_4	Mean arterial pressure x alcohol consumption interaction (2df test) [AA, EA]	measurement	PMID:29912962	Feitosa MF	574107	NA	1e-12
4_102267552_C_T	rs13107325	Yes	rs35225200	C	0.863335	GCST008595	Cognitive ability, years of educational attainment or schizophrenia (pleiotropy)	nervous system disease	PMID:31374203	Lam M	556676	NA	4e-13
4_102267552_C_T	rs13107325	Yes	rs35225200	C	0.863335	GCST004521	Autism spectrum disorder or schizophrenia	nervous system disease	PMID:28540026	Anney RJL	15954	NA	2e-12
4_102267552_C_T	rs13107325	Yes	rs35225200	C	0.863335	GCST009600	Anorexia nervosa, attention-deficit/hyperactivity disorder, autism spectrum disorder, bipolar disorder, major depression, obsessive-compulsive disorder, schizophrenia, or Tourette syndrome (pleiotropy)	nervous system disease	PMID:31835028	Cross-Disorder Group of the Psychiatric Genomics Consortium	727126	NA	1e-10
4_102267552_C_T	rs13107325	Yes	rs35225200	C	0.863335	GCST90007528	Low hand grip strength (60 years and older) (EWGSOP)	measurement	PMID:33510174	Jones G	121055	0.0559806	2.91e-08
4_102267552_C_T	rs13107325	Yes	rs35225200	C	0.718295	GCST90018975	Triglycerides	measurement	PMID:34594039	Sakaue S	455659	0.0313	5e-13
4_102267552_C_T	rs13107325	Yes	rs35225200	C	0.863335	NEALE2_46_raw	Hand grip strength (left)	measurement	NA	UKB Neale v2	359704	-0.252632	3e-14
4_102267552_C_T	rs13107325	Yes	rs35518360	T	0.863335	NEALE2_6138_1	College or university degree | qualifications	measurement	NA	UKB Neale v2	357549	-0.0235986	5.13e-09
4_102267552_C_T	rs13107325	Yes	rs35518360	T	0.863335	GCST90012040	ST2 protein levels	measurement	PMID:33067605	Folkersen L	30931	0.1205	1.61e-08
4_102267552_C_T	rs13107325	Yes	rs35518360	T	0.848545	GCST002539	Schizophrenia	nervous system disease	PMID:25056061	Ripke S	155283	NA	8e-15
4_102267552_C_T	rs13107325	No	rs13107325	T	1	GCST001227	Systolic blood pressure	measurement	PMID:21909115	Ehret GB	203056	-0.981	3e-14
4_102267552_C_T	rs13107325	No	rs13107325	T	1	GCST004776_2	Systolic blood pressure [EA, initial]	measurement	PMID:28739976	Wain LV	378379	-0.933	6e-10
4_102267552_C_T	rs13107325	No	rs13107325	T	0.999224	GCST006368	Body mass index	measurement	PMID:30108127	Hoffmann TJ	793208	0.051	3e-21
4_102267552_C_T	rs13107325	No	rs13107325	T	1	GCST007069	Red blood cell count	measurement	PMID:30595370	Kichaev G	445000	NA	6e-24
4_102267552_C_T	rs13107325	No	rs13107325	T	1	GCST007357_4	Voxel-wise structural brain imaging measurements [right putamen peak voxel]	measurement	PMID:30649180	Luo Q	8653	NA	9e-18
4_102267552_C_T	rs13107325	No	rs13107325	T	0.999998	GCST008258	Alcohol use disorder (consumption score)	measurement	PMID:30940813	Kranzler HR	272842	-11.45	2e-30
4_102267552_C_T	rs13107325	No	rs13107325	T	0.999998	GCST008259	Alcohol use disorder	nervous system disease	PMID:30940813	Kranzler HR	274391	-7.6	3e-14
4_102267552_C_T	rs13107325	No	rs13107325	T	1	GCST009797	Alcohol consumption (heavy vs. light/non-drinkers)	measurement	PMID:31998841	Thompson A	173216	-5.798	7e-09
4_102267552_C_T	rs13107325	No	rs13107325	T	1	GCST010083	Hemoglobin levels	measurement	PMID:32327693	Oskarsson GR	684122	0.048	2e-24
4_102267552_C_T	rs13107325	No	rs13107325	T	1	GCST012398	Calcium levels	measurement	PMID:33887147	Young WJ	305349	-0.006227	3e-48
4_102267552_C_T	rs13107325	No	rs13107325	T	1	GCST90002400	Plateletcrit	measurement	PMID:32888494	Vuckovic D	408112	-0.0231987	9.8e-09
4_102267552_C_T	rs13107325	No	rs13107325	T	0.999898	GCST90018944	Aspartate aminotransferase levels	measurement	PMID:34594039	Sakaue S	493058	0.0593	3e-42
4_102267552_C_T	rs13107325	No	rs13107325	T	0.999316	GCST90018988	Medication use (agents acting on the renin-angiotensin system)	measurement	PMID:34594039	Sakaue S	416256	-0.0716	4e-10
4_102267552_C_T	rs13107325	No	rs13107325	T	1	NEALE2_1757	Facial ageing	biological process	NA	UKB Neale v2	330409	-0.015263	2.46e-11
4_102267552_C_T	rs13107325	No	rs13107325	T	1	NEALE2_23115_raw	Leg fat percentage (left)	measurement	NA	UKB Neale v2	354791	0.203002	6.29e-18
4_102267552_C_T	rs13107325	No	rs13107325	T	1	NEALE2_30110_raw	Platelet distribution width	measurement	NA	UKB Neale v2	350470	-0.0232718	1.71e-23
4_102267552_C_T	rs13107325	No	rs13107325	T	1	NEALE2_47_raw	Hand grip strength (right)	measurement	NA	UKB Neale v2	359729	-0.287656	1.97e-17
4_102267552_C_T	rs13107325	No	rs13107325	T	1	NEALE2_924	Usual walking pace	Uncategorised	NA	UKB Neale v2	358974	-0.0256793	1.84e-21
4_102267552_C_T	rs13107325	No	rs13107325	T	1	GCST002932	Manganese levels	measurement	PMID:26025379	Ng E	949	NA	5e-11
4_102267552_C_T	rs13107325	No	rs13107325	T	0.999998	GCST004558_4	Body mass index (joint analysis main effects and physical activity interaction) [EA]	measurement	PMID:28448500	Graff M	204463	NA	2e-10
4_102267552_C_T	rs13107325	No	rs13107325	T	1	GCST004615	Hemoglobin concentration	measurement	PMID:27863252	Astle WJ	172925	0.0485169	5.84e-13
4_102267552_C_T	rs13107325	No	rs13107325	T	1	GCST007038	Balding type 1	measurement	PMID:30595370	Kichaev G	208000	NA	2e-10
4_102267552_C_T	rs13107325	No	rs13107325	T	0.999998	GCST007140	High density lipoprotein cholesterol levels	measurement	PMID:29507422	Hoffmann TJ	87819	-0.067	6e-22
4_102267552_C_T	rs13107325	No	rs13107325	T	0.999998	GCST007267	Systolic blood pressure	measurement	PMID:30578418	Giri A	776078	-0.5532	1e-17
4_102267552_C_T	rs13107325	No	rs13107325	T	0.999998	GCST007268	Diastolic blood pressure	measurement	PMID:30578418	Giri A	776078	-0.322	8e-12
4_102267552_C_T	rs13107325	No	rs13107325	T	1	GCST009685	Hypertension	cardiovascular disease	PMID:31879980	German CA	185565	NA	5e-12
4_102267552_C_T	rs13107325	No	rs13107325	T	1	GCST010241	Apolipoprotein A1 levels	measurement	PMID:32203549	Richardson TG	393193	-0.0715695	5e-82
4_102267552_C_T	rs13107325	No	rs13107325	T	1	GCST90000514	Gastroesophageal reflux disease	gastrointestinal disease	PMID:34187846	Ong JS	2192831	0.0304633	2.2e-14
4_102267552_C_T	rs13107325	No	rs13107325	T	1	GCST90002382	Eosinophil percentage of white cells	measurement	PMID:32888494	Vuckovic D	408112	-0.0297254	2.5e-13
4_102267552_C_T	rs13107325	No	rs13107325	T	1	GCST90002401	Platelet distribution width	measurement	PMID:32888494	Vuckovic D	408112	-0.0498811	5.7e-34
4_102267552_C_T	rs13107325	No	rs13107325	T	1	GCST90011875	Cognitive aspects of educational attainment	measurement	PMID:33414549	Demange PA	257700	-0.115778	6e-23
4_102267552_C_T	rs13107325	No	rs13107325	T	0.999922	GCST90018963	Mean arterial pressure	measurement	PMID:34594039	Sakaue S	506365	-0.0363	7e-17
4_102267552_C_T	rs13107325	No	rs13107325	T	1	NEALE2_20016_raw	Fluid intelligence score	biological process	NA	UKB Neale v2	117131	-0.134053	2.56e-16
4_102267552_C_T	rs13107325	No	rs13107325	T	0.999998	GCST004495	BMI (adjusted for smoking behaviour)	measurement	PMID:28443625	Justice AE	364454	0.0469	3e-10
4_102267552_C_T	rs13107325	No	rs13107325	T	0.999998	GCST004559	Body mass index in physically active individuals	measurement	PMID:28448500	Graff M	155056	0.0508	4e-09
4_102267552_C_T	rs13107325	No	rs13107325	T	1	GCST006777_3	Brain imaging measurements [Imaging-derived phenotype IDP_T1_FAST_ROIs_R_putamen]	measurement	PMID:30305740	Elliott LT	12814	0.36694	2e-39
4_102267552_C_T	rs13107325	No	rs13107325	T	1	GCST006803	Schizophrenia	nervous system disease	PMID:29483656	Pardinas AF	265304	NA	1e-16
4_102267552_C_T	rs13107325	No	rs13107325	T	1	GCST007039	Body mass index	measurement	PMID:30595370	Kichaev G	458000	NA	1e-36
4_102267552_C_T	rs13107325	No	rs13107325	T	1	GCST010701	Cortical surface area (MOSTest)	measurement	PMID:32665545	van der Meer D	26502	NA	5e-20
4_102267552_C_T	rs13107325	No	rs13107325	T	1	GCST010703	Brain morphology (MOSTest)	measurement	PMID:32665545	van der Meer D	26502	NA	3e-124
4_102267552_C_T	rs13107325	No	rs13107325	T	1	GCST012008	Lateral thalamic nuclei volume	measurement	PMID:34006833	Elvsashagen T	30114	-0.113293	1e-12
4_102267552_C_T	rs13107325	No	rs13107325	T	1	GCST012336	Alcohol use disorder (consumption score)	measurement	PMID:33861876	Dao C	131510	NA	4e-14
4_102267552_C_T	rs13107325	No	rs13107325	T	0.999562	GCST90002367	Red blood cell count	measurement	PMID:32888493	Chen MH	727624	NA	2e-14
4_102267552_C_T	rs13107325	No	rs13107325	T	1	NEALE2_23123_raw	Arm fat percentage (left)	measurement	NA	UKB Neale v2	354707	0.357587	5.01e-26
4_102267552_C_T	rs13107325	No	rs13107325	T	1	GCST000755	HDL cholesterol	measurement	PMID:20686565	Teslovich TM	99900	-0.0707	7.2e-11
4_102267552_C_T	rs13107325	No	rs13107325	T	1	GCST002223	HDL cholesterol	measurement	PMID:24097068	Willer CJ	188577	-0.0708	1e-15
4_102267552_C_T	rs13107325	No	rs13107325	T	1	GCST005316	Intelligence (MTAG)	biological process	PMID:29326435	Hill WD	248482	-0.050441	3e-18
4_102267552_C_T	rs13107325	No	rs13107325	T	1	GCST006259	Systolic blood pressure	measurement	PMID:27618452	Ehret GB	342415	-0.837	5e-11
4_102267552_C_T	rs13107325	No	rs13107325	T	1	GCST006777_4	Brain imaging measurements [Imaging-derived phenotype IDP_T1_FAST_ROIs_R_ventral_striatum]	measurement	PMID:30305740	Elliott LT	12814	0.33352	2e-41
4_102267552_C_T	rs13107325	No	rs13107325	T	1	GCST007087	Systolic blood pressure	measurement	PMID:30595370	Kichaev G	422000	NA	1e-36
4_102267552_C_T	rs13107325	No	rs13107325	T	0.999998	GCST007099	Systolic blood pressure	measurement	PMID:27841878	Hoffmann TJ	321262	-0.719	2e-21
4_102267552_C_T	rs13107325	No	rs13107325	T	1	GCST007429	Lung function (FVC)	measurement	PMID:30804560	Shrine N	400052	0.0276	1.14e-09
4_102267552_C_T	rs13107325	No	rs13107325	T	1	GCST009871	Body mass index	measurement	PMID:31669095	Zhu Z	457822	NA	8e-39
4_102267552_C_T	rs13107325	No	rs13107325	T	1	GCST010002	Refractive error	phenotype	PMID:32231278	Hysi PG	542934	NA	4e-17
4_102267552_C_T	rs13107325	No	rs13107325	T	1	GCST90002363	Red blood cell count	measurement	PMID:32888493	Chen MH	545203	0.029182	1.2e-16
4_102267552_C_T	rs13107325	No	rs13107325	T	1	GCST90002384	Hemoglobin	measurement	PMID:32888494	Vuckovic D	408112	0.050046	6.7e-35
4_102267552_C_T	rs13107325	No	rs13107325	T	1	GCST90002412	Low density lipoprotein cholesterol levels	measurement	PMID:32493714	Klimentidis YC	431167	-0.0323431	6.9e-19
4_102267552_C_T	rs13107325	No	rs13107325	T	0.999898	GCST90018971	Red blood cell count	measurement	PMID:34594039	Sakaue S	503987	0.0349	2e-19
4_102267552_C_T	rs13107325	No	rs13107325	T	1	GCST90091060	Cortical surface area	measurement	PMID:34560273	Shadrin AA	35657	NA	1e-17
4_102267552_C_T	rs13107325	No	rs13107325	T	1	NEALE2_21001_raw	Body mass index (bmi)	measurement	NA	UKB Neale v2	359983	0.228127	5.44e-27
4_102267552_C_T	rs13107325	No	rs13107325	T	1	NEALE2_30190_raw	Monocyte percentage	measurement	NA	UKB Neale v2	349861	-0.0660737	4.73e-08
4_102267552_C_T	rs13107325	No	rs13107325	T	0.999942	GCST006166_4	Diastolic blood pressure x alcohol consumption interaction (2df test) [AA, EA]	measurement	PMID:29912962	Feitosa MF	574163	NA	2e-23
4_102267552_C_T	rs13107325	No	rs13107325	T	0.999942	GCST006167_9	Mean arterial pressure x alcohol consumption interaction (2df test) [EA]	measurement	PMID:29912962	Feitosa MF	574107	NA	4e-11
4_102267552_C_T	rs13107325	No	rs13107325	T	1	GCST007020	Male-pattern baldness	measurement	PMID:30573740	Yap CX	205327	-0.0535076	4e-20
4_102267552_C_T	rs13107325	No	rs13107325	T	1	GCST007472	Alcohol consumption (drinks per week) (MTAG)	measurement	PMID:30643251	Liu M	1039210	-0.0256461	1e-23
4_102267552_C_T	rs13107325	No	rs13107325	T	1	GCST011122	Walking pace	measurement	PMID:33128006	Timmins IR	450967	-0.024021	6e-24
4_102267552_C_T	rs13107325	No	rs13107325	T	1	GCST012005	Anterior thalamic nuclei volume	measurement	PMID:34006833	Elvsashagen T	30114	-0.113983	9e-13
4_102267552_C_T	rs13107325	No	rs13107325	T	1	GCST90002310	Hemoglobin concentration	measurement	PMID:32888493	Chen MH	563946	0.04586	1.06e-38
4_102267552_C_T	rs13107325	No	rs13107325	T	1	GCST90038601	Musculoskeletal disorder or trauma	musculoskeletal or connective tissue disease	PMID:33959723	Donertas HM	484598	0.00464717	2.1e-11
4_102267552_C_T	rs13107325	No	rs13107325	T	1	NEALE2_23104_raw	Body mass index (bmi)	measurement	NA	UKB Neale v2	354831	0.224073	6.93e-26
4_102267552_C_T	rs13107325	No	rs13107325	T	1	GCST006269	General cognitive ability	biological process	PMID:29844566	Davies G	300486	-8.327	8e-17
4_102267552_C_T	rs13107325	No	rs13107325	T	1	GCST006570	Cognitive performance (MTAG) [MTAG]	measurement	PMID:30038396	Lee JJ	402382	-0.038	3e-18
4_102267552_C_T	rs13107325	No	rs13107325	T	1	GCST006571	Educational attainment (MTAG) [MTAG]	measurement	PMID:30038396	Lee JJ	1131438	-0.0259	2e-24
4_102267552_C_T	rs13107325	No	rs13107325	T	1	GCST007064_3	Body fat percentage [male]	measurement	PMID:30593698	Hubel C	155961	NA	4e-10
4_102267552_C_T	rs13107325	No	rs13107325	T	0.999996	GCST007098	Diastolic blood pressure	measurement	PMID:27841878	Hoffmann TJ	99785	-0.466	4e-11
4_102267552_C_T	rs13107325	No	rs13107325	T	1	GCST007357_2	Voxel-wise structural brain imaging measurements [left putamen peak voxel]	measurement	PMID:30649180	Luo Q	8653	NA	2e-11
4_102267552_C_T	rs13107325	No	rs13107325	T	1	GCST009518_9	Brain region volumes [left accumbens area]	measurement	PMID:31676860	Zhao B	19629	NA	2e-18
4_102267552_C_T	rs13107325	No	rs13107325	T	1	GCST009867	Waist circumference adjusted for body mass index	measurement	PMID:31669095	Zhu Z	457690	NA	5e-20
4_102267552_C_T	rs13107325	No	rs13107325	T	0.999934	GCST90018945	Serum albumin levels	measurement	PMID:34594039	Sakaue S	435807	-0.0559	8e-33
4_102267552_C_T	rs13107325	No	rs13107325	T	0.999982	GCST90018956	HDL cholesterol	measurement	PMID:34594039	Sakaue S	390103	-0.082	6e-80
4_102267552_C_T	rs13107325	No	rs13107325	T	0.999926	GCST90018974	Total cholesterol levels	measurement	PMID:34594039	Sakaue S	480086	-0.0418	3e-21
4_102267552_C_T	rs13107325	No	rs13107325	T	1	GCST90020025	Waist-to-hip ratio adjusted for BMI	measurement	PMID:34021172	Christakoudi S	219872	-0.0387088	8e-13
4_102267552_C_T	rs13107325	No	rs13107325	T	1	GCST90091061	Cortical thickness	measurement	PMID:34560273	Shadrin AA	35657	NA	1e-17
4_102267552_C_T	rs13107325	No	rs13107325	T	1	NEALE2_23111_raw	Leg fat percentage (right)	measurement	NA	UKB Neale v2	354811	0.20394	1.74e-16
4_102267552_C_T	rs13107325	No	rs13107325	T	1	NEALE2_6150_100	None of the above | vascular/heart problems diagnosed by doctor	Uncategorised	NA	UKB Neale v2	360420	0.0263618	1.4e-10
4_102267552_C_T	rs13107325	No	rs13107325	T	1	GCST003177	Childhood body mass index	measurement	PMID:26604143	Felix JF	46057	NA	1e-08
4_102267552_C_T	rs13107325	No	rs13107325	T	0.999998	GCST004557_2	Body mass index [EA, men]	measurement	PMID:28448500	Graff M	204463	0.0741	5e-10
4_102267552_C_T	rs13107325	No	rs13107325	T	1	GCST004604	Hematocrit	measurement	PMID:27863252	Astle WJ	173039	0.0503824	5.6e-14
4_102267552_C_T	rs13107325	No	rs13107325	T	1	GCST006611	HDL cholesterol	measurement	PMID:30275531	Klarin D	617303	-0.0798	2e-50
4_102267552_C_T	rs13107325	No	rs13107325	T	1	GCST006718	Alcohol use disorder (consumption score)	measurement	PMID:30336701	Sanchez-Roige S	121604	-0.01	3e-10
4_102267552_C_T	rs13107325	No	rs13107325	T	1	GCST010700	Cortical thickness (MOSTest)	measurement	PMID:32665545	van der Meer D	26502	NA	8e-38
4_102267552_C_T	rs13107325	No	rs13107325	T	1	GCST010702	Subcortical volume (MOSTest)	measurement	PMID:32665545	van der Meer D	26502	NA	5e-73
4_102267552_C_T	rs13107325	No	rs13107325	T	1	NEALE2_1408	Cheese intake	Uncategorised	NA	UKB Neale v2	352458	-0.0282989	4.04e-09
4_102267552_C_T	rs13107325	No	rs13107325	T	1	GCST005772	Diastolic blood pressure	measurement	PMID:29615537	Kulminski AM	33431	-0.913692	9e-10
4_102267552_C_T	rs13107325	No	rs13107325	T	1	GCST006258	Diastolic blood pressure	measurement	PMID:27618452	Ehret GB	342415	-0.602	2e-14
4_102267552_C_T	rs13107325	No	rs13107325	T	1	GCST010418	Liver fibrosis and steatohepatitis severity (MRI cT1 measure)	measurement	PMID:32247823	Parisinos CA	14440	0.544	1e-133
4_102267552_C_T	rs13107325	No	rs13107325	T	1	GCST010640	Schizophrenia (MTAG)	nervous system disease	PMID:32606422	Wu Y	67764	NA	8e-11
4_102267552_C_T	rs13107325	No	rs13107325	T	1	GCST011011	Youthful appearance (self-reported)	measurement	PMID:32339537	Roberts V	423992	0.0253389	1e-12
4_102267552_C_T	rs13107325	No	rs13107325	T	0.999884	GCST90018947	Body mass index	measurement	PMID:34594039	Sakaue S	523818	0.0493	1e-28
4_102267552_C_T	rs13107325	No	rs13107325	T	1	GCST90020024	A body shape index	measurement	PMID:34021172	Christakoudi S	219872	-0.0366395	2e-11
4_102267552_C_T	rs13107325	No	rs13107325	T	1	GCST90020029	Waist circumference adjusted for body mass index	measurement	PMID:34021172	Christakoudi S	219872	-0.040075	2e-13
4_102267552_C_T	rs13107325	No	rs13107325	T	1	GCST90020236	Alanine aminotransferase levels	measurement	PMID:33980691	Martin S	429203	0.022	8e-10
4_102267552_C_T	rs13107325	No	rs13107325	T	1	NEALE2_1070	Time spent watching television (tv)	Uncategorised	NA	UKB Neale v2	341859	0.0206132	1.16e-09
4_102267552_C_T	rs13107325	No	rs13107325	T	1	NEALE2_1508_1	Decaffeinated coffee (any type) | coffee type	biological process	NA	UKB Neale v2	283449	0.0445028	7.46e-16
4_102267552_C_T	rs13107325	No	rs13107325	T	1	NEALE2_30010_raw	Red blood cell (erythrocyte) count	measurement	NA	UKB Neale v2	350475	0.0139293	1.66e-18
4_102267552_C_T	rs13107325	No	rs13107325	T	1	NEALE2_30210_raw	Eosinophill percentage	measurement	NA	UKB Neale v2	349861	-0.0503585	1.76e-09
4_102267552_C_T	rs13107325	No	rs13107325	T	0.99987	GCST002783	Body mass index	measurement	PMID:25673413	Locke AE	341698	0.0472	1.06e-12
4_102267552_C_T	rs13107325	No	rs13107325	T	1	GCST003048	Schizophrenia	nervous system disease	PMID:26198764	Goes FS	151161	0.064458	2e-12
4_102267552_C_T	rs13107325	No	rs13107325	T	0.999998	GCST003298	NT-proBNP levels in acute coronary syndrome	measurement	PMID:26908625	Johansson A	9231	0.216	6e-10
4_102267552_C_T	rs13107325	No	rs13107325	T	0.999998	GCST004495_5	BMI (adjusted for smoking behaviour) [men]	measurement	PMID:28443625	Justice AE	364454	0.0607	4e-09
4_102267552_C_T	rs13107325	No	rs13107325	T	0.999998	GCST004558_5	Body mass index (joint analysis main effects and physical activity interaction) [men]	measurement	PMID:28448500	Graff M	204463	NA	2e-09
4_102267552_C_T	rs13107325	No	rs13107325	T	1	GCST005829	Hand grip strength	measurement	PMID:29691431	Tikkanen E	334825	-0.006	4e-23
4_102267552_C_T	rs13107325	No	rs13107325	T	1	GCST007081	Lung function (FVC)	measurement	PMID:30595370	Kichaev G	372000	NA	9e-18
4_102267552_C_T	rs13107325	No	rs13107325	T	1	GCST007930	Medication use (agents acting on the renin-angiotensin system)	measurement	PMID:31015401	Wu Y	237530	-0.0715938	4e-10
4_102267552_C_T	rs13107325	No	rs13107325	T	1	GCST010378	Spherical equivalent	disease of visual system	PMID:32352494	Han X	95827	0.13	3e-10
4_102267552_C_T	rs13107325	No	rs13107325	T	0.986494	GCST011348	High density lipoprotein cholesterol levels	measurement	PMID:33339817	Nielsen JB	203476	NA	4e-10
4_102267552_C_T	rs13107325	No	rs13107325	T	1	GCST90002334	Mean corpuscular volume	measurement	PMID:32888493	Chen MH	544127	0.025464	2.08e-13
4_102267552_C_T	rs13107325	No	rs13107325	T	0.999904	GCST90018952	Diastolic blood pressure	measurement	PMID:34594039	Sakaue S	485677	-0.0432	1e-21
4_102267552_C_T	rs13107325	No	rs13107325	T	1	NEALE2_20403	Amount of alcohol drunk on a typical drinking day	biological process	NA	UKB Neale v2	108256	-0.0502704	1.58e-09
4_102267552_C_T	rs13107325	No	rs13107325	T	1	NEALE2_23099_raw	Body fat percentage	measurement	NA	UKB Neale v2	354628	0.281119	5.01e-23
4_102267552_C_T	rs13107325	No	rs13107325	T	1	NEALE2_30020_raw	Haemoglobin concentration	measurement	NA	UKB Neale v2	350474	0.0450159	3.49e-24
4_102267552_C_T	rs13107325	No	rs13107325	T	1	NEALE2_6164_3	Strenuous sports | types of physical activity in last 4 weeks	measurement	NA	UKB Neale v2	359263	-0.0364837	5.08e-09
4_102267552_C_T	rs13107325	No	rs13107325	T	1	SAIGE_716	Other arthropathies	phenotype	NA	UKB SAIGE	404534	0.040954	5.87e-10
4_102267552_C_T	rs13107325	No	rs13107325	T	1	GCST001228	Diastolic blood pressure	measurement	PMID:21909115	Ehret GB	203056	-0.684	2e-17
4_102267552_C_T	rs13107325	No	rs13107325	T	0.999998	GCST004559_4	Body mass index in physically active individuals [EA]	measurement	PMID:28448500	Graff M	155056	0.0531	1e-09
4_102267552_C_T	rs13107325	No	rs13107325	T	1	GCST007067	Waist-hip ratio	measurement	PMID:30595370	Kichaev G	458000	NA	1e-20
4_102267552_C_T	rs13107325	No	rs13107325	T	1	GCST009001	Body mass index	measurement	PMID:30239722	Pulit SL	374756	0.0468	4e-47
4_102267552_C_T	rs13107325	No	rs13107325	T	1	GCST009004	Body mass index	measurement	PMID:30239722	Pulit SL	806834	0.0468	4e-47
4_102267552_C_T	rs13107325	No	rs13107325	T	0.99999	GCST010557	Type 2 diabetes	pancreas disease	PMID:32541925	Vujkovic M	1407282	0.0473	3e-08
4_102267552_C_T	rs13107325	No	rs13107325	T	1	GCST010699	Brain morphology (min-P)	measurement	PMID:32665545	van der Meer D	26502	NA	2e-23
4_102267552_C_T	rs13107325	No	rs13107325	T	1	GCST011521	Urate levels	measurement	PMID:33587031	Sinnott-Armstrong N	318526	-0.00700572	4e-11
4_102267552_C_T	rs13107325	No	rs13107325	T	1	GCST90007526	Low hand grip strength (60 years and older) (EWGSOP)	measurement	PMID:33510174	Jones G	256523	0.0389562	7.42e-11
4_102267552_C_T	rs13107325	No	rs13107325	T	1	GCST90020235	Triglycerides	measurement	PMID:33980691	Martin S	429011	0.029	2e-14
4_102267552_C_T	rs13107325	No	rs13107325	T	1	GCST000830	Body mass index	measurement	PMID:20935630	Speliotes EK	249796	0.19	2e-13
4_102267552_C_T	rs13107325	No	rs13107325	T	1	GCST004132	Crohn's disease	gastrointestinal disease	PMID:28067908	de Lange KM	40266	0.0871195	1.67e-12
4_102267552_C_T	rs13107325	No	rs13107325	T	0.999998	GCST004557_4	Body mass index [EA]	measurement	PMID:28448500	Graff M	204463	0.0505	2e-10
4_102267552_C_T	rs13107325	No	rs13107325	T	1	GCST004616	Platelet distribution width	measurement	PMID:27863252	Astle WJ	164433	-0.0477429	2.66e-12
4_102267552_C_T	rs13107325	No	rs13107325	T	1	GCST007075	Eczema	phenotype	PMID:30595370	Kichaev G	459000	NA	2e-10
4_102267552_C_T	rs13107325	No	rs13107325	T	0.999996	GCST007098_2	Diastolic blood pressure [EA]	measurement	PMID:27841878	Hoffmann TJ	99785	-0.477	8e-11
4_102267552_C_T	rs13107325	No	rs13107325	T	1	GCST009602	Metabolic syndrome	Uncategorised	PMID:31589552	Lind L	291107	0.0760904	4e-10
4_102267552_C_T	rs13107325	No	rs13107325	T	0.999562	GCST90002314	Hemoglobin concentration	measurement	PMID:32888493	Chen MH	746431	NA	1e-37
4_102267552_C_T	rs13107325	No	rs13107325	T	1	GCST90020232	Body fat percentage	measurement	PMID:33980691	Martin S	442278	0.031	3e-28
4_102267552_C_T	rs13107325	No	rs13107325	T	1	NEALE2_1468_4	Muesli | cereal type	measurement	NA	UKB Neale v2	299898	-0.033104	3.32e-10
4_102267552_C_T	rs13107325	No	rs13107325	T	1	NEALE2_30030_raw	Haematocrit percentage	Uncategorised	NA	UKB Neale v2	350475	0.12928	5.04e-23
4_102267552_C_T	rs13107325	No	rs13107325	T	1	GCST006442	Educational attainment (years of education)	measurement	PMID:30038396	Lee JJ	1131881	-0.0239	2e-18
4_102267552_C_T	rs13107325	No	rs13107325	T	0.999996	GCST007095	Systolic blood pressure	measurement	PMID:27841878	Hoffmann TJ	99785	-0.643	3e-09
4_102267552_C_T	rs13107325	No	rs13107325	T	1	GCST007461	Alcohol consumption (drinks per week)	measurement	PMID:30643251	Liu M	941280	-0.0275045	2e-22
4_102267552_C_T	rs13107325	No	rs13107325	T	0.999998	GCST008129	Body mass index	measurement	PMID:29273807	Turcot V	723274	0.0495	5e-40
4_102267552_C_T	rs13107325	No	rs13107325	T	0.999998	GCST008259_4	Alcohol use disorder [EA]	nervous system disease	PMID:30940813	Kranzler HR	274391	-0.0540382	3e-14
4_102267552_C_T	rs13107325	No	rs13107325	T	1	GCST008757	Alcohol consumption	measurement	PMID:31358974	Evangelou E	480842	-0.016	1e-15
4_102267552_C_T	rs13107325	No	rs13107325	T	1	GCST009518_83	Brain region volumes [white matter]	measurement	PMID:31676860	Zhao B	19629	NA	7e-14
4_102267552_C_T	rs13107325	No	rs13107325	T	1	GCST010244	Triglyceride levels	measurement	PMID:32203549	Richardson TG	441016	0.0295524	6e-15
4_102267552_C_T	rs13107325	No	rs13107325	T	1	GCST010645	Schizophrenia (MTAG)	nervous system disease	PMID:32606422	Wu Y	65967	NA	5e-09
4_102267552_C_T	rs13107325	No	rs13107325	T	1	GCST010698	Subcortical volume (min-P)	measurement	PMID:32665545	van der Meer D	26502	NA	1e-23
4_102267552_C_T	rs13107325	No	rs13107325	T	1	GCST011119	Urate levels	measurement	PMID:33356394	Gill D	454183	-0.0297	3e-17
4_102267552_C_T	rs13107325	No	rs13107325	T	1	GCST90013421	Left-handedness	phenotype	PMID:32989287	Cuellar-Partida G	1766671	0.0241077	5e-14
4_102267552_C_T	rs13107325	No	rs13107325	T	0.999976	GCST90018951	Calcium levels	measurement	PMID:34594039	Sakaue S	399133	-0.064	5e-42
4_102267552_C_T	rs13107325	No	rs13107325	T	0.999882	GCST90018959	Height	measurement	PMID:34594039	Sakaue S	525444	-0.0266	2e-17
4_102267552_C_T	rs13107325	No	rs13107325	T	1	NEALE2_23107_raw	Impedance of leg (right)	Uncategorised	NA	UKB Neale v2	354817	-1.14167	4e-15
4_102267552_C_T	rs13107325	No	rs13107325	T	1	NEALE2_23119_raw	Arm fat percentage (right)	measurement	NA	UKB Neale v2	354760	0.348063	3.7e-25
4_102267552_C_T	rs13107325	No	rs13107325	T	1	GCST001236_2	Blood pressure [Mean Arterial Pressure]	measurement	PMID:21909110	Wain LV	122671	-0.633	1e-10
4_102267552_C_T	rs13107325	No	rs13107325	T	0.999998	GCST004497	Body mass index (joint analysis main effects and smoking interaction)	measurement	PMID:28443625	Justice AE	364454	NA	2e-10
4_102267552_C_T	rs13107325	No	rs13107325	T	0.999998	GCST004557	Body mass index	measurement	PMID:28448500	Graff M	204463	0.0488	3e-10
4_102267552_C_T	rs13107325	No	rs13107325	T	1	GCST006250	Intelligence	biological process	PMID:29942086	Savage JE	269867	-0.0526273	2.23e-21
4_102267552_C_T	rs13107325	No	rs13107325	T	0.999942	GCST006434_4	Systolic blood pressure x alcohol consumption interaction (2df test) [AA, EA]	measurement	PMID:29912962	Feitosa MF	574117	NA	1e-15
4_102267552_C_T	rs13107325	No	rs13107325	T	1	GCST007064	Body fat percentage	measurement	PMID:30593698	Hubel C	155961	NA	5e-10
4_102267552_C_T	rs13107325	No	rs13107325	T	0.999998	GCST007140_3	High density lipoprotein cholesterol levels [EA]	measurement	PMID:29507422	Hoffmann TJ	87819	-0.067	6e-21
4_102267552_C_T	rs13107325	No	rs13107325	T	1	GCST007559	Sleep duration (short sleep)	measurement	PMID:30846698	Dashti HS	503852	0.0326188	3e-13
4_102267552_C_T	rs13107325	No	rs13107325	T	1	GCST007841	Height	measurement	PMID:30595370	Kichaev G	458000	NA	1e-21
4_102267552_C_T	rs13107325	No	rs13107325	T	1	GCST008811	Alcohol consumption (drinks per week)	measurement	PMID:30679032	Brazel DM	357857	-0.0383	5e-17
4_102267552_C_T	rs13107325	No	rs13107325	T	0.99931	GCST009337	Schizophrenia	nervous system disease	PMID:31740837	Lam M	135236	NA	4e-13
4_102267552_C_T	rs13107325	No	rs13107325	T	1	GCST010173	Triglyceride levels	measurement	PMID:32154731	Ripatti P	324694	NA	5e-10
4_102267552_C_T	rs13107325	No	rs13107325	T	1	GCST010545	Alcohol use disorder	measurement	PMID:32451486	Zhou H	313959	-8.864	8e-19
4_102267552_C_T	rs13107325	No	rs13107325	T	1	GCST90002304	Hematocrit	measurement	PMID:32888493	Chen MH	562259	0.046911	1.75e-40
4_102267552_C_T	rs13107325	No	rs13107325	T	0.999562	GCST90002308	Hematocrit	measurement	PMID:32888493	Chen MH	737823	NA	3e-38
4_102267552_C_T	rs13107325	No	rs13107325	T	1	GCST90002383	Hematocrit	measurement	PMID:32888494	Vuckovic D	408112	0.0503967	2.5e-35
4_102267552_C_T	rs13107325	No	rs13107325	T	1	GCST90002392	Mean corpuscular volume	measurement	PMID:32888494	Vuckovic D	408112	0.0265556	1.3e-11
4_102267552_C_T	rs13107325	No	rs13107325	T	1	GCST90002409	Childhood body mass index	measurement	PMID:33045005	Vogelezang S	39620	0.0953	3.51e-08
4_102267552_C_T	rs13107325	No	rs13107325	T	1	NEALE2_49_raw	Hip circumference	measurement	NA	UKB Neale v2	360521	0.36335	7.1e-19
4_102267552_C_T	rs13107325	No	rs13107325	T	1	NEALE2_50_raw	Standing height	measurement	NA	UKB Neale v2	360388	-0.243375	8.05e-18
4_102267552_C_T	rs13107325	No	rs13107325	T	0.999998	GCST004557_5	Body mass index [men]	measurement	PMID:28448500	Graff M	204463	0.0698	1e-09
4_102267552_C_T	rs13107325	No	rs13107325	T	1	GCST004777_2	Diastolic blood pressure [EA, initial]	measurement	PMID:28739976	Wain LV	378379	-0.686	1e-13
4_102267552_C_T	rs13107325	No	rs13107325	T	0.999942	GCST006166_8	Diastolic blood pressure x alcohol consumption interaction (2df test) [EA]	measurement	PMID:29912962	Feitosa MF	574163	NA	4e-22
4_102267552_C_T	rs13107325	No	rs13107325	T	1	GCST006231	Mean arterial pressure	measurement	PMID:27618448	Liu C	146562	-0.63475	1e-11
4_102267552_C_T	rs13107325	No	rs13107325	T	1	GCST006573	Self-reported math ability	biological process	PMID:30038396	Lee JJ	564698	0.0219	5e-10
4_102267552_C_T	rs13107325	No	rs13107325	T	1	GCST008995	Waist-to-hip ratio adjusted for BMI	measurement	PMID:30239722	Pulit SL	315284	-0.0306	4e-19
4_102267552_C_T	rs13107325	No	rs13107325	T	1	GCST010242	HDL cholesterol levels	measurement	PMID:32203549	Richardson TG	403943	-0.0801624	2e-108
4_102267552_C_T	rs13107325	No	rs13107325	T	1	GCST010245	LDL cholesterol levels	measurement	PMID:32203549	Richardson TG	440546	-0.0245488	6e-10
4_102267552_C_T	rs13107325	No	rs13107325	T	0.999998	GCST011331	Body mass index and systole blood pressure (pairwise)	measurement	PMID:33619380	Huang LO	489364	NA	2e-22
4_102267552_C_T	rs13107325	No	rs13107325	T	1	GCST90002403	Red blood cell count	measurement	PMID:32888494	Vuckovic D	408112	0.0296592	1.2e-13
4_102267552_C_T	rs13107325	No	rs13107325	T	0.99993	GCST90018954	Gamma glutamyl transpeptidase	measurement	PMID:34594039	Sakaue S	477575	-0.0283	2e-11
4_102267552_C_T	rs13107325	No	rs13107325	T	0.9999	GCST90018957	Hemoglobin	measurement	PMID:34594039	Sakaue S	502921	0.0373	4e-25
4_102267552_C_T	rs13107325	No	rs13107325	T	0.999898	GCST90018960	Hematocrit	measurement	PMID:34594039	Sakaue S	503490	0.0375	4e-24
4_102267552_C_T	rs13107325	No	rs13107325	T	0.999904	GCST90018972	Systolic blood pressure	measurement	PMID:34594039	Sakaue S	485664	-0.0284	3e-11
4_102267552_C_T	rs13107325	No	rs13107325	T	0.999936	GCST90018977	Serum uric acid levels	measurement	PMID:34594039	Sakaue S	473241	-0.031	1e-15
4_102267552_C_T	rs13107325	No	rs13107325	T	1	GCST90020027	Waist-hip index	measurement	PMID:34021172	Christakoudi S	219872	-0.0411267	3e-14
4_102267552_C_T	rs13107325	No	rs13107325	T	1	GCST90020233	High density lipoprotein cholesterol levels	measurement	PMID:33980691	Martin S	392965	-0.078	5e-118
4_102267552_C_T	rs13107325	No	rs13107325	T	1	NEALE2_23108_raw	Impedance of leg (left)	Uncategorised	NA	UKB Neale v2	354811	-1.07382	1.47e-13
4_102267552_C_T	rs13107325	No	rs13107325	T	1	NEALE2_23116_raw	Leg fat mass (left)	measurement	NA	UKB Neale v2	354788	0.0550277	1e-15
4_102267552_C_T	rs13107325	No	rs13107325	T	1	SAIGE_726	Peripheral enthesopathies and allied syndromes	Uncategorised	NA	UKB SAIGE	393694	0.0547211	3.1e-08
4_102267552_C_T	rs13107325	No	rs13107325	T	0.999998	GCST004497_6	Body mass index (joint analysis main effects and smoking interaction) [men]	measurement	PMID:28443625	Justice AE	364454	NA	1e-08
4_102267552_C_T	rs13107325	No	rs13107325	T	0.999998	GCST004558	Body mass index (joint analysis main effects and physical activity interaction)	measurement	PMID:28448500	Graff M	204463	NA	8e-10
4_102267552_C_T	rs13107325	No	rs13107325	T	0.999998	GCST004558_2	Body mass index (joint analysis main effects and physical activity interaction) [EA, men]	measurement	PMID:28448500	Graff M	204463	NA	2e-08
4_102267552_C_T	rs13107325	No	rs13107325	T	1	GCST005951	Body mass index	measurement	PMID:26426971	Winkler TW	309889	0.0491977	4e-16
4_102267552_C_T	rs13107325	No	rs13107325	T	1	GCST006572	Cognitive performance	measurement	PMID:30038396	Lee JJ	257841	-0.05434	1.09e-23
4_102267552_C_T	rs13107325	No	rs13107325	T	1	GCST007093	Osteoarthritis	musculoskeletal or connective tissue disease	PMID:30664745	Tachmazidou I	455221	0.0413927	8e-19
4_102267552_C_T	rs13107325	No	rs13107325	T	1	GCST007328	Alcohol consumption (drinks per week)	measurement	PMID:30643258	Karlsson Linner R	414343	-0.0435775	1e-24
4_102267552_C_T	rs13107325	No	rs13107325	T	0.999998	GCST008258_5	Alcohol use disorder (consumption score) [EA]	measurement	PMID:30940813	Kranzler HR	272842	-0.1034	1e-25
4_102267552_C_T	rs13107325	No	rs13107325	T	1	GCST008994	Waist-to-hip ratio adjusted for BMI	measurement	PMID:30239722	Pulit SL	379501	-0.0306	4e-19
4_102267552_C_T	rs13107325	No	rs13107325	T	1	GCST009003	Body mass index	measurement	PMID:30239722	Pulit SL	434794	0.0468	4e-47
4_102267552_C_T	rs13107325	No	rs13107325	T	0.999998	GCST009670	Nucleus accumbens volume	measurement	PMID:31636452	Satizabal CL	32988	6.15	8e-10
4_102267552_C_T	rs13107325	No	rs13107325	T	1	GCST010988	Adult body size	measurement	PMID:32376654	Richardson TG	453169	0.0287138	3e-28
4_102267552_C_T	rs13107325	No	rs13107325	T	1	GCST011377	Shoulder impingement or rotator cuff tear	musculoskeletal or connective tissue disease	PMID:33482370	Kim SK	624133	0.0628451	4e-08
4_102267552_C_T	rs13107325	No	rs13107325	T	1	NEALE2_1160	Sleep duration	measurement	NA	UKB Neale v2	359020	-0.0216187	3e-10
4_102267552_C_T	rs13107325	No	rs13107325	T	1	NEALE2_20416	Frequency of consuming six or more units of alcohol	biological process	NA	UKB Neale v2	108485	-0.0590542	2.35e-10
4_102267552_C_T	rs13107325	No	rs13107325	T	1	NEALE2_6152_100	None of the above | blood clot, dvt, bronchitis, emphysema, asthma, rhinitis, eczema, allergy diagnosed by doctor	Uncategorised	NA	UKB Neale v2	360527	-0.0246104	3.22e-09
4_102267552_C_T	rs13107325	No	rs13107325	T	1	SAIGE_716_9	Arthropathy nos	Uncategorised	NA	UKB SAIGE	402862	0.041258	9.2e-10
4_102267552_C_T	rs13107325	No	rs13107325	T	1	GCST006777	Brain imaging measurements [Imaging-derived phenotype IDP_T1_FAST_ROIs_L_putamen]	measurement	PMID:30305740	Elliott LT	12814	0.37008	7e-39
4_102267552_C_T	rs13107325	No	rs13107325	T	1	GCST006777_2	Brain imaging measurements [Imaging-derived phenotype IDP_T1_FAST_ROIs_L_ventral_striatum]	measurement	PMID:30305740	Elliott LT	12814	0.33842	1e-42
4_102267552_C_T	rs13107325	No	rs13107325	T	0.999998	GCST007094	Diastolic blood pressure	measurement	PMID:27841878	Hoffmann TJ	321262	-0.55	5e-33
4_102267552_C_T	rs13107325	No	rs13107325	T	0.999998	GCST007143	Total cholesterol levels	measurement	PMID:29507422	Hoffmann TJ	87819	-0.055	5e-11
4_102267552_C_T	rs13107325	No	rs13107325	T	1	GCST009518_46	Brain region volumes [right accumbens area]	measurement	PMID:31676860	Zhao B	19629	NA	2e-15
4_102267552_C_T	rs13107325	No	rs13107325	T	1	GCST009858	Waist-to-hip ratio adjusted for BMI	measurement	PMID:31669095	Zhu Z	457690	NA	3e-19
4_102267552_C_T	rs13107325	No	rs13107325	T	1	GCST90000059	Diastolic blood pressure	measurement	PMID:33230300	Surendran P	1164961	-0.0598169	2.13e-83
4_102267552_C_T	rs13107325	No	rs13107325	T	1	GCST90020237	Aspartate aminotransferase levels	measurement	PMID:33980691	Martin S	424778	0.058	3e-54
4_102267552_C_T	rs13107325	No	rs13107325	T	1	GCST90038594	Metabolic biomarkers (multivariate analysis)	measurement	PMID:33980691	Martin S	389354	NA	5e-32
4_102267552_C_T	rs13107325	No	rs13107325	T	1	NEALE2_20015_raw	Sitting height	measurement	NA	UKB Neale v2	360066	0.131234	1e-15
4_102267552_C_T	rs13107325	No	rs13107325	T	1	NEALE2_23112_raw	Leg fat mass (right)	measurement	NA	UKB Neale v2	354807	0.0552837	4e-15
4_102267552_C_T	rs13107325	No	rs13107325	T	1	NEALE2_2395_1	Pattern 1 | hair/balding pattern	measurement	NA	UKB Neale v2	165649	0.0364278	2.22e-09
4_102267552_C_T	rs13107325	No	rs13107325	T	0.999996	GCST007095_3	Systolic blood pressure [EA]	measurement	PMID:27841878	Hoffmann TJ	99785	-0.646	1e-08
4_102267552_C_T	rs13107325	No	rs13107325	T	1	GCST007323	Risk-taking tendency (4-domain principal component model)	biological process	PMID:30643258	Karlsson Linner R	315894	-0.0359132	4e-13
4_102267552_C_T	rs13107325	No	rs13107325	T	1	GCST010084	Leisure sedentary behaviour (television watching)	measurement	PMID:32317632	van de Vegte YJ	408815	NA	2e-12
4_102267552_C_T	rs13107325	No	rs13107325	T	1	GCST010204	Low density lipoprotein cholesterol levels	measurement	PMID:32154731	Ripatti P	324708	NA	1e-10
4_102267552_C_T	rs13107325	No	rs13107325	T	1	GCST90013407	Liver enzyme levels (gamma-glutamyl transferase)	measurement	PMID:33972514	Pazoki R	752766	-0.00710285	8e-14
4_102267552_C_T	rs13107325	No	rs13107325	T	0.999998	GCST90034520	Osteoarthritis	musculoskeletal or connective tissue disease	PMID:34450027	Boer CG	826690	0.0340052	3e-17
4_102267552_C_T	rs13107325	No	rs13107325	T	1	NEALE2_20002_1465	Osteoarthritis | non-cancer illness code, self-reported	Uncategorised	NA	UKB Neale v2	361141	0.0519136	7.5e-14
4_102267552_C_T	rs13107325	Yes	rs13135092	G	0.927259	GCST006716	Alcohol use disorder (total score)	measurement	PMID:30336701	Sanchez-Roige S	141932	-7.59	3e-14
4_102267552_C_T	rs13107325	Yes	rs13135092	G	0.927259	GCST006717	Alcohol use disorder (dependence and problematic use scores)	measurement	PMID:30336701	Sanchez-Roige S	121604	-0.01	5e-15
4_102267552_C_T	rs13107325	Yes	rs13135092	G	0.927259	GCST007324	Adventurousness	biological process	PMID:30643258	Karlsson Linner R	557923	-0.0228032	3e-11
4_102267552_C_T	rs13107325	Yes	rs13135092	G	0.927259	NEALE2_6159_100	None of the above | pain type(s) experienced in last month	Uncategorised	NA	UKB Neale v2	360391	-0.0231066	1.16e-09
4_102267552_C_T	rs13107325	Yes	rs13135092	G	0.953166	GCST007143_3	Total cholesterol levels [EA]	measurement	PMID:29507422	Hoffmann TJ	87819	-0.052	8e-10
4_102267552_C_T	rs13107325	Yes	rs13135092	G	0.969744	GCST008070	HDL cholesterol levels	measurement	PMID:30698716	de Vries PS	394584	0.0158	4e-08
4_102267552_C_T	rs13107325	Yes	rs13135092	G	0.96167	GCST008085_4	HDL cholesterol levels in current drinkers [EA]	measurement	PMID:30698716	de Vries PS	230816	0.015	2e-10
4_102267552_C_T	rs13107325	Yes	rs13135092	G	0.927259	NEALE2_2178	Overall health rating	Uncategorised	NA	UKB Neale v2	359681	0.0174245	2.12e-08
4_102267552_C_T	rs13107325	Yes	rs13135092	G	0.927259	NEALE2_4080_raw	Systolic blood pressure, automated reading	measurement	NA	UKB Neale v2	340159	-0.445656	6.17e-09
4_102267552_C_T	rs13107325	Yes	rs13135092	G	0.927259	GCST007070	White blood cell count	measurement	PMID:30595370	Kichaev G	444000	NA	4e-09
4_102267552_C_T	rs13107325	Yes	rs13135092	G	0.927259	GCST010543	Alcohol consumption (drinks per week) (MTAG)	measurement	PMID:32451486	Zhou H	972915	-0.0417501	2e-35
4_102267552_C_T	rs13107325	Yes	rs13135092	G	0.927259	GCST012089	Schizophrenia (MTAG)	nervous system disease	PMID:33479212	Yao X	77096	0.146635	9e-13
4_102267552_C_T	rs13107325	Yes	rs13135092	G	0.927259	GCST90016619	Schizophrenia vs anorexia nervosa (ordinary least squares (OLS))	nervous system disease	PMID:33686288	Peyrot WJ	57667	NA	6e-09
4_102267552_C_T	rs13107325	Yes	rs13135092	G	0.927259	NEALE2_20018	Prospective memory result	biological process	NA	UKB Neale v2	119729	0.0224436	2.62e-09
4_102267552_C_T	rs13107325	Yes	rs13135092	G	0.927259	GCST002899	HDL cholesterol	measurement	PMID:25961943	Surakka I	62166	-0.129	3e-13
4_102267552_C_T	rs13107325	Yes	rs13135092	G	0.969744	GCST008084_4	HDL cholesterol levels x alcohol consumption (drinkers vs non-drinkers) interaction (2df) [EA]	measurement	PMID:30698716	de Vries PS	394584	NA	1e-29
4_102267552_C_T	rs13107325	Yes	rs13135092	G	0.927259	GCST010546	Problematic alcohol use	measurement	PMID:32451486	Zhou H	435563	-11.673	2e-31
4_102267552_C_T	rs13107325	Yes	rs13135092	G	0.927259	GCST90020095	Schizophrenia (MTAG)	nervous system disease	PMID:34159505	Wang H	940613	NA	6e-11
4_102267552_C_T	rs13107325	Yes	rs13135092	G	0.927259	NEALE2_23120_raw	Arm fat mass (right)	measurement	NA	UKB Neale v2	354736	0.0228198	7.33e-18
4_102267552_C_T	rs13107325	Yes	rs13135092	G	0.927259	GCST012091	Bipolar disorder (MTAG)	nervous system disease	PMID:33479212	Yao X	51710	0.114025	2e-08
4_102267552_C_T	rs13107325	Yes	rs13135092	G	0.927259	GCST90011298	Verbal-numerical reasoning	measurement	PMID:32895543	de la Fuente J	171304	NA	8e-17
4_102267552_C_T	rs13107325	Yes	rs13135092	G	0.927259	NEALE2_23124_raw	Arm fat mass (left)	measurement	NA	UKB Neale v2	354673	0.0247815	5.94e-17
4_102267552_C_T	rs13107325	Yes	rs13135092	G	0.927259	SAIGE_726_1	Enthesopathy	musculoskeletal or connective tissue disease	NA	UKB SAIGE	388379	0.0733958	3.94e-10
4_102267552_C_T	rs13107325	Yes	rs13135092	G	0.927259	GCST012332	Multisite chronic pain	phenotype	PMID:33830993	Johnston KJA	387649	NA	3e-14
4_102267552_C_T	rs13107325	Yes	rs13135092	G	0.969744	GCST008084	HDL cholesterol levels x alcohol consumption (drinkers vs non-drinkers) interaction (2df)	measurement	PMID:30698716	de Vries PS	394584	NA	2e-31
4_102267552_C_T	rs13107325	Yes	rs13135092	G	0.927259	GCST005830	Hand grip strength	measurement	PMID:29691431	Tikkanen E	334825	-0.005	3e-26
4_102267552_C_T	rs13107325	Yes	rs13135092	G	0.927259	GCST010544	Problematic alcohol use (MTAG)	measurement	PMID:32451486	Zhou H	972915	-0.0519347	3e-42
4_102267552_C_T	rs13107325	Yes	rs13135092	G	0.927259	GCST010696	Cortical thickness (min-P)	measurement	PMID:32665545	van der Meer D	26502	NA	9e-12
4_102267552_C_T	rs13107325	Yes	rs13135092	G	0.927259	GCST90016618	Schizophrenia vs ADHD (ordinary least squares (OLS))	nervous system disease	PMID:33686288	Peyrot WJ	59774	NA	4e-08
4_102267552_C_T	rs13107325	Yes	rs13135092	G	0.927259	NEALE2_1558	Alcohol intake frequency.	measurement	NA	UKB Neale v2	360726	0.0488461	6e-15
4_102267552_C_T	rs13107325	Yes	rs13135092	G	0.927259	GCST007240	Obese vs. thin	measurement	PMID:30677029	Riveros-McKay F	30053	0.120574	1e-08
4_102267552_C_T	rs13107325	Yes	rs13135092	G	0.927259	GCST90011293	Cognitive traits (MTAG)	measurement	PMID:32895543	de la Fuente J	331679	NA	3e-10
4_102267552_C_T	rs13107325	Yes	rs13135092	G	0.961508	GCST008075	HDL cholesterol levels x alcohol consumption (regular vs non-regular drinkers) interaction (2df)	measurement	PMID:30698716	de Vries PS	228832	NA	2e-33
4_102267552_C_T	rs13107325	Yes	rs13135092	G	0.927259	NEALE2_23127_raw	Trunk fat percentage	measurement	NA	UKB Neale v2	354619	0.304749	1.14e-22
4_102267552_C_T	rs13107325	Yes	rs13135092	G	0.927259	NEALE2_4291	Number of attempts	Uncategorised	NA	UKB Neale v2	119729	0.0542613	1.1e-11
4_102267552_C_T	rs13107325	Yes	rs13135092	G	0.927259	NEALE2_6159_3	Neck or shoulder pain | pain type(s) experienced in last month	phenotype	NA	UKB Neale v2	360391	0.0259355	5.29e-09
4_102267552_C_T	rs13107325	Yes	rs13135092	G	0.927259	GCST012334	Multisite chronic pain	phenotype	PMID:33830993	Johnston KJA	209093	0.038	2e-09
4_102267552_C_T	rs13107325	Yes	rs13135092	G	0.985872	GCST006614	Total cholesterol levels	measurement	PMID:30275531	Klarin D	617303	-0.0308	4e-09
4_102267552_C_T	rs13107325	Yes	rs13135092	G	0.927259	GCST007988	Insomnia	measurement	PMID:30804565	Jansen PR	1331010	0.0385789	3e-16
4_102267552_C_T	rs13107325	Yes	rs13135092	G	0.927259	GCST008522	Bitter alcoholic beverage consumption	measurement	PMID:31046077	Zhong VW	376372	-0.0141	3e-14
4_102267552_C_T	rs13107325	Yes	rs13135092	G	0.927259	GCST008744	Predicted visceral adipose tissue	measurement	PMID:31501611	Karlsson T	325153	0.0325622	7e-13
4_102267552_C_T	rs13107325	Yes	rs13135092	G	0.927259	NEALE2_2188	Long-standing illness, disability or infirmity	Uncategorised	NA	UKB Neale v2	352798	0.0229496	8.35e-09
4_102267552_C_T	rs13107325	Yes	rs13135092	G	0.927259	NEALE2_23100_raw	Whole body fat mass	measurement	NA	UKB Neale v2	354244	0.3547	5.14e-19
4_102267552_C_T	rs13107325	Yes	rs13135092	G	0.927259	NEALE2_23128_raw	Trunk fat mass	measurement	NA	UKB Neale v2	354597	0.201927	9.22e-20
4_102267552_C_T	rs13107325	Yes	rs13135092	G	0.961508	GCST008075_4	HDL cholesterol levels x alcohol consumption (regular vs non-regular drinkers) interaction (2df) [EA]	measurement	PMID:30698716	de Vries PS	228832	NA	2e-32
4_102267552_C_T	rs13107325	Yes	rs13135092	G	0.927259	GCST008512	Multisite chronic pain	phenotype	PMID:31194737	Johnston KJA	387649	0.0328	2e-13
4_102267552_C_T	rs13107325	Yes	rs13135092	G	0.927259	GCST010641	Bipolar disorder (MTAG)	nervous system disease	PMID:32606422	Wu Y	65682	NA	1e-08
4_102267552_C_T	rs13107325	Yes	rs13135092	G	0.927259	NEALE2_1538_1	Yes, because of illness | major dietary changes in the last 5 years	measurement	NA	UKB Neale v2	360294	0.0341687	1.63e-08
4_102267552_C_T	rs13107325	Yes	rs13135092	G	0.927259	NEALE2_20405_2	Yes, during the last year | ever had known person concerned about, or recommend reduction of, alcohol consumption	biological process	NA	UKB Neale v2	117880	-0.0894329	4.65e-08
4_102267552_C_T	rs13107325	Yes	rs13135092	G	0.933054	GCST007282	HDL cholesterol x physical activity interaction (2df test)	measurement	PMID:30670697	Kilpelainen TO	251991	NA	5e-19
4_102267552_C_T	rs13107325	Yes	rs13135092	G	0.96167	GCST008085	HDL cholesterol levels in current drinkers	measurement	PMID:30698716	de Vries PS	230816	0.014	7e-11
4_102267552_C_T	rs13107325	Yes	rs34333163	G	0.528116	GCST90002394	Monocyte percentage of white cells	measurement	PMID:32888494	Vuckovic D	408112	-0.0272558	4.5e-11
4_102267552_C_T	rs13107325	Yes	rs34333163	G	0.504079	GCST90019501	Total cholesterol levels	measurement	PMID:33462484	Sinnott-Armstrong N	355858	-0.0474	6e-24
4_102267552_C_T	rs13107325	Yes	rs34333163	G	0.504084	GCST90019512	Low density lipoprotein cholesterol levels	measurement	PMID:33462484	Sinnott-Armstrong N	355197	-0.0299	2e-10
4_102267552_C_T	rs13107325	Yes	rs13114461	T	NA	NEALE2_20153_raw	Forced expiratory volume in 1-second (fev1), predicted	measurement	NA	UKB Neale v2	117241	-0.0101028	5.61e-10
4_102267552_C_T	rs13107325	Yes	rs230509	A	NA	GCST90002390	Mean corpuscular hemoglobin	measurement	PMID:32888494	Vuckovic D	408112	-0.0120284	3.8e-08
4_25447603_G_A	rs7671107	Yes	rs56203712	G	NA	NEALE2_23126_raw	Arm predicted mass (left)	measurement	NA	UKB Neale v2	354653	-0.00771788	9.53e-10
4_25447603_G_A	rs7671107	Yes	rs56203712	G	NA	NEALE2_23125_raw	Arm fat-free mass (left)	measurement	NA	UKB Neale v2	354668	-0.00831006	5.83e-10
4_25447603_G_A	rs7671107	Yes	rs56203712	G	NA	NEALE2_23121_raw	Arm fat-free mass (right)	measurement	NA	UKB Neale v2	354732	-0.00716671	8.86e-09
4_25447603_G_A	rs7671107	Yes	rs56203712	G	NA	NEALE2_23105_raw	Basal metabolic rate	measurement	NA	UKB Neale v2	354825	-13.7056	9.15e-09
4_25447603_G_A	rs7671107	Yes	rs56203712	G	NA	NEALE2_23122_raw	Arm predicted mass (right)	measurement	NA	UKB Neale v2	354726	-0.00676175	8.52e-09
4_25447603_G_A	rs7671107	Yes	rs6817141	T	NA	NEALE2_23101_raw	Whole body fat-free mass	Uncategorised	NA	UKB Neale v2	354808	-0.172145	4.98e-08
4_25447603_G_A	rs7671107	Yes	rs6817141	T	NA	NEALE2_23102_raw	Whole body water mass	measurement	NA	UKB Neale v2	354834	-0.128499	3.28e-08
3_195770872_T_C	rs2260685	Yes	rs2291652	A	0.689146	GCST007876	Estimated glomerular filtration rate	measurement	PMID:31015462	Graham SE	350514	5.583	2e-08
3_101647854_G_A	rs11924013	Yes	rs10936744	T	0.962084	GCST011073	COVID-19 (RELEASE 5)	infectious disease	PMID:32404885	COVID-19 Host Genetics Initiative	1683768	-0.0272046	3.51e-10
3_45818159_G_A	rs17713054	Yes	rs72893671	A	0.907481	GCST011080	COVID-19 (hospitalized vs not hospitalized) RELEASE 5	infectious disease	PMID:32404885	COVID-19 Host Genetics Initiative	16645	0.131643	5.18e-09
3_45818159_G_A	rs17713054	Yes	rs13078854	A	1	GCST90027254	COVID-19 (severe respiratory symptoms vs population)	infectious disease	PMID:33888907	Shelton JF	680659	NA	4e-15
3_45818159_G_A	rs17713054	Yes	rs13078854	A	1	GCST90027247	COVID-19 (covid pneumonia vs population)	infectious disease	PMID:33888907	Shelton JF	798370	NA	6e-17
3_45818159_G_A	rs17713054	Yes	rs13078854	A	1	GCST90027249	COVID-19 (severe respiratory symptoms vs population)	infectious disease	PMID:33888907	Shelton JF	797598	NA	2e-18
3_45818159_G_A	rs17713054	Yes	rs13078854	A	1	GCST90027252	COVID-19 (covid pneumonia vs population)	infectious disease	PMID:33888907	Shelton JF	681358	NA	4e-15
3_45818159_G_A	rs17713054	Yes	rs71325088	C	1	GCST010936	COVID-19 (critical illness vs population)	infectious disease	PMID:33307546	Pairo-Castineira E	1170871	0.278754	3e-54
3_45818159_G_A	rs17713054	Yes	rs11385942	GA	1	GCST90000256	Severe COVID-19 infection with respiratory failure (analysis II)	infectious disease	PMID:32558485	Ellinghaus D	3790	0.323549	9.46e-12
3_45818159_G_A	rs17713054	Yes	rs11385942	GA	1	GCST012399	COVID-19	infectious disease	PMID:33949668	Ma Y	680128	NA	3e-16
3_45818159_G_A	rs17713054	Yes	rs11385942	GA	1	GCST90000255	Severe COVID-19 infection with respiratory failure (analysis I)	infectious disease	PMID:32558485	Ellinghaus D	3815	0.24872	1.15e-10
3_45818159_G_A	rs17713054	Yes	rs35508621	C	1	GCST011073	COVID-19 (RELEASE 5)	infectious disease	PMID:32404885	COVID-19 Host Genetics Initiative	1683768	0.0717628	4.72e-22
3_45818159_G_A	rs17713054	Yes	rs35508621	C	1	GCST011074	COVID-19 (RELEASE 5)	infectious disease	PMID:32404885	COVID-19 Host Genetics Initiative	1348701	0.0828721	1.92e-22
3_45818159_G_A	rs17713054	Yes	rs35081325	T	0.98532	GCST011078	COVID-19 (very severe respiratory confirmed vs population) RELEASE 5	infectious disease	PMID:32404885	COVID-19 Host Genetics Initiative	1059456	0.271443	1.13e-41
3_45818159_G_A	rs17713054	Yes	rs35081325	T	0.98532	GCST011075	COVID-19 (very severe respiratory confirmed vs population) RELEASE 5	infectious disease	PMID:32404885	COVID-19 Host Genetics Initiative	1388342	0.271942	5.75e-45
3_45818159_G_A	rs17713054	Yes	rs35081325	T	0.98532	GCST011081	COVID-19 (hospitalized vs population) RELEASE 5	infectious disease	PMID:32404885	COVID-19 Host Genetics Initiative	1887658	0.212044	3.68e-54
3_45818159_G_A	rs17713054	Yes	rs35081325	T	0.98532	GCST011083	COVID-19 (hospitalized vs population) RELEASE 5	infectious disease	PMID:32404885	COVID-19 Host Genetics Initiative	1557411	0.237207	7.93e-54
3_45818159_G_A	rs17713054	Yes	rs34326463	G	0.98532	GCST010776	COVID-19 (RELEASE 4)	infectious disease	PMID:32404885	COVID-19 Host Genetics Initiative	1299010	0.120373	7.37e-27
3_45818159_G_A	rs17713054	Yes	rs73064425	T	0.996597	GCST90013414	COVID-19 (critical illness vs population)	infectious disease	PMID:33307546	Pairo-Castineira E	1170871	0.230449	2e-28
3_45818159_G_A	rs17713054	Yes	rs35044562	G	0.98532	GCST90027253	COVID-19 (covid respiratory support vs population)	infectious disease	PMID:33888907	Shelton JF	680935	NA	5e-10
3_45818159_G_A	rs17713054	Yes	rs35044562	G	0.985874	GCST90027246	COVID-19 (hospitalized covid vs population)	infectious disease	PMID:33888907	Shelton JF	797955	NA	4e-14
3_45818159_G_A	rs17713054	Yes	rs35044562	G	0.98532	GCST90027251	COVID-19 (hospitalized covid vs population)	infectious disease	PMID:33888907	Shelton JF	681029	NA	5e-10
2_60480453_A_G	rs1123573	Yes	rs6545817	T	0.520884	GCST007080	Lung function (FEV1/FVC)	measurement	PMID:30595370	Kichaev G	370000	NA	1e-08
2_60480453_A_G	rs1123573	Yes	rs7560588	A	0.523716	GCST007326	Number of sexual partners	measurement	PMID:30643258	Karlsson Linner R	370711	-0.0175261	4e-11
2_26616850_G_T	rs1662979	Yes	rs732990	G	0.948154	GCST007429	Lung function (FVC)	measurement	PMID:30804560	Shrine N	400052	0.0155	3.72e-11
2_26616850_G_T	rs1662979	Yes	rs1275955	A	0.697788	GCST007081	Lung function (FVC)	measurement	PMID:30595370	Kichaev G	372000	NA	1e-10
1_155202934_T_C	rs35154152	Yes	rs141942982	T	0.842698	GCST007431	Lung function (FEV1/FVC)	measurement	PMID:30804560	Shrine N	400052	-0.0362	9.57e-21
1_155202934_T_C	rs35154152	Yes	rs4971099	G	NA	GCST90000027	Appendicular lean mass	measurement	PMID:33097823	Pei YF	244730	-0.0217224	8.7e-19
1_155202934_T_C	rs35154152	Yes	rs41264915	G	0.941789	GCST007080	Lung function (FEV1/FVC)	measurement	PMID:30595370	Kichaev G	370000	NA	3e-20
1_155202934_T_C	rs35154152	Yes	rs41264915	G	0.941789	GCST011083	COVID-19 (hospitalized vs population) RELEASE 5	infectious disease	PMID:32404885	COVID-19 Host Genetics Initiative	1557411	-0.0889869	1.02e-08
1_155202934_T_C	rs35154152	Yes	rs41264915	G	0.941789	GCST009649	Serum cancer antigen 15.3 levels	measurement	PMID:31666285	Olafsson S	7107	0.38	3e-63
1_155202934_T_C	rs35154152	No	rs35154152	C	1	GCST90000025	Appendicular lean mass	measurement	PMID:33097823	Pei YF	450243	0.0348	1.61e-30
1_155202934_T_C	rs35154152	No	rs35154152	C	1	NEALE2_23099_raw	Body fat percentage	measurement	NA	UKB Neale v2	354628	-0.153198	2.52e-10
1_155202934_T_C	rs35154152	Yes	rs112935939	C	0.795209	NEALE2_46_raw	Hand grip strength (left)	measurement	NA	UKB Neale v2	359704	0.1852	2.16e-08
1_155162930_G_A	rs12752585	Yes	rs57742792	A	0.620326	GCST009462	Optic disc size	measurement	PMID:31809533	Han X	95549	NA	4e-11
1_155162930_G_A	rs12752585	Yes	rs11264313	G	0.615931	NEALE2_6149_100	None of the above | mouth/teeth dental problems	Uncategorised	NA	UKB Neale v2	359841	-0.0120805	6.75e-09
1_155162930_G_A	rs12752585	Yes	rs7366355	T	0.623189	GCST009963	Cataracts (operation)	disease of visual system	PMID:31816047	Boutin TS	408962	NA	1e-08
1_155162930_G_A	rs12752585	Yes	rs7367207	T	NA	NEALE2_6149_6	Dentures | mouth/teeth dental problems	Uncategorised	NA	UKB Neale v2	359841	0.0170145	1.01e-10
1_155162930_G_A	rs12752585	Yes	rs11581730	T	0.634282	GCST005749_2	Digit length ratio (left hand) [EA]	measurement	PMID:29659830	Warrington NM	15661	NA	3e-16
1_155162930_G_A	rs12752585	Yes	rs11581730	T	0.634282	GCST005749	Digit length ratio (left hand)	measurement	PMID:29659830	Warrington NM	15661	NA	7e-17
1_155162930_G_A	rs12752585	Yes	rs11581730	T	0.634282	GCST005748	Digit length ratio (right hand)	measurement	PMID:29659830	Warrington NM	12636	NA	1e-13
1_155162930_G_A	rs12752585	Yes	rs11581730	T	0.634282	GCST005750	Digit length ratio	measurement	PMID:29659830	Warrington NM	12586	NA	3e-17
1_155162930_G_A	rs12752585	Yes	rs11264323	C	0.512899	GCST90002402	Platelet count	measurement	PMID:32888494	Vuckovic D	408112	0.0155043	5.5e-13
1_155162930_G_A	rs12752585	Yes	rs11264323	C	0.512899	GCST90002400	Plateletcrit	measurement	PMID:32888494	Vuckovic D	408112	0.0175626	5e-16
1_155162930_G_A	rs12752585	Yes	rs11807418	T	0.52284	GCST010204	Low density lipoprotein cholesterol levels	measurement	PMID:32154731	Ripatti P	324708	NA	4e-08
1_155162930_G_A	rs12752585	Yes	rs11264327	A	0.521622	GCST006586	Urinary albumin excretion	phenotype	PMID:30220432	Haas ME	382500	0.00987305	7.03e-09
1_155162930_G_A	rs12752585	Yes	rs4390169	G	0.866575	GCST007082	Hair color	measurement	PMID:30595370	Kichaev G	452000	NA	4e-15
1_155162930_G_A	rs12752585	Yes	rs4745	T	0.862857	GCST010796_236	Electrocardiogram morphology (amplitude at temporal datapoints) [22 ms]	measurement	PMID:32916098	Verweij N	63706	NA	4e-09
1_155162930_G_A	rs12752585	Yes	rs4745	T	0.862857	GCST010796_280	Electrocardiogram morphology (amplitude at temporal datapoints) [30 ms]	measurement	PMID:32916098	Verweij N	63706	NA	1e-12
1_155162930_G_A	rs12752585	Yes	rs4745	T	0.862857	GCST010796_225	Electrocardiogram morphology (amplitude at temporal datapoints) [20 ms]	measurement	PMID:32916098	Verweij N	63706	NA	4e-08
1_155162930_G_A	rs12752585	Yes	rs4745	T	0.862857	GCST010796_291	Electrocardiogram morphology (amplitude at temporal datapoints) [32 ms]	measurement	PMID:32916098	Verweij N	63706	NA	8e-13
1_155162930_G_A	rs12752585	Yes	rs4745	T	0.862857	GCST010796_269	Electrocardiogram morphology (amplitude at temporal datapoints) [28 ms]	measurement	PMID:32916098	Verweij N	63706	NA	4e-12
1_155162930_G_A	rs12752585	Yes	rs4745	T	0.866659	GCST009150	Low density lipoprotein cholesterol levels	measurement	PMID:29083408	Liu DJ	584092	NA	3e-10
1_155162930_G_A	rs12752585	Yes	rs4745	T	0.862857	GCST010796_247	Electrocardiogram morphology (amplitude at temporal datapoints) [24 ms]	measurement	PMID:32916098	Verweij N	63706	NA	1e-10
1_155162930_G_A	rs12752585	Yes	rs4745	T	0.862857	GCST010796_258	Electrocardiogram morphology (amplitude at temporal datapoints) [26 ms]	measurement	PMID:32916098	Verweij N	63706	NA	6e-12
1_155162930_G_A	rs12752585	Yes	rs4745	T	0.862857	GCST010796_302	Electrocardiogram morphology (amplitude at temporal datapoints) [34 ms]	measurement	PMID:32916098	Verweij N	63706	NA	7e-13
1_155162930_G_A	rs12752585	Yes	rs12904	A	0.638804	GCST90013405	Liver enzyme levels (alanine transaminase)	measurement	PMID:33972514	Pazoki R	752839	-0.00530168	5.2e-43
1_155162930_G_A	rs12752585	Yes	rs12904	A	0.813068	GCST011349	Gamma glutamyl transferase levels	measurement	PMID:33339817	Nielsen JB	203476	NA	3e-09
1_155162930_G_A	rs12752585	Yes	rs12904	A	0.638804	GCST90002357	Platelet count	measurement	PMID:32888493	Chen MH	542827	0.015915	8.95e-18
1_155162930_G_A	rs12752585	Yes	rs12904	A	0.721465	GCST90011899	Aspartate aminotransferase levels	measurement	PMID:33547301	Chen VL	523747	-9.25	2e-20
1_155162930_G_A	rs12752585	Yes	rs12904	A	0.735178	GCST90018943	Alanine aminotransferase levels	measurement	PMID:34594039	Sakaue S	494681	-0.0274	3e-38
1_155162930_G_A	rs12752585	Yes	rs12904	A	0.721277	GCST90011898	Alanine aminotransferase levels	measurement	PMID:33547301	Chen VL	524966	-11.5	1e-30
1_155162930_G_A	rs12752585	Yes	rs4246529	C	0.650894	GCST008972_2	Urate levels [AA]	measurement	PMID:31578528	Tin A	457690	-0.0775	2e-08
1_155162930_G_A	rs12752585	Yes	rs6676150	C	0.64639	GCST90002310	Hemoglobin concentration	measurement	PMID:32888493	Chen MH	563946	-0.029585	1.8e-54
1_155162930_G_A	rs12752585	Yes	rs6676150	C	0.64639	GCST004615	Hemoglobin concentration	measurement	PMID:27863252	Astle WJ	172925	-0.0298344	2.34e-16
1_155162930_G_A	rs12752585	Yes	rs6676150	C	0.64639	GCST90002412	Low density lipoprotein cholesterol levels	measurement	PMID:32493714	Klimentidis YC	431167	-0.0131613	1e-11
1_155162930_G_A	rs12752585	Yes	rs6676150	C	0.64639	GCST90002304	Hematocrit	measurement	PMID:32888493	Chen MH	562259	-0.035273	8.8e-77
1_155162930_G_A	rs12752585	Yes	rs6676150	C	0.64639	GCST90002384	Hemoglobin	measurement	PMID:32888494	Vuckovic D	408112	-0.0316808	6.2e-48
1_155162930_G_A	rs12752585	Yes	rs6676150	C	0.64639	GCST90012046	P-selectin glycoprotein ligand 1 levels	measurement	PMID:33067605	Folkersen L	30931	-0.0707	2.95e-09
1_155162930_G_A	rs12752585	Yes	rs6676150	C	0.64639	SAIGE_211	Benign neoplasm of other parts of digestive system	cell proliferation disorder	NA	UKB SAIGE	400581	-0.0777387	1.26e-18
1_155162930_G_A	rs12752585	Yes	rs6676150	C	0.64639	GCST004604	Hematocrit	measurement	PMID:27863252	Astle WJ	173039	-0.0336397	1.55e-20
1_155162930_G_A	rs12752585	Yes	rs6676150	C	0.64639	GCST90002383	Hematocrit	measurement	PMID:32888494	Vuckovic D	408112	-0.0359732	3.4e-61
1_155162930_G_A	rs12752585	Yes	rs6676150	C	0.64639	GCST90038687	Gout	musculoskeletal or connective tissue disease	PMID:33959723	Donertas HM	484598	0.000611309	1.2e-08
1_155162930_G_A	rs12752585	Yes	rs6676150	C	0.64639	GCST90002363	Red blood cell count	measurement	PMID:32888493	Chen MH	545203	-0.027275	1.07e-46
1_155162930_G_A	rs12752585	Yes	rs6676150	C	0.64639	GCST90002403	Red blood cell count	measurement	PMID:32888494	Vuckovic D	408112	-0.0287021	5.5e-41
1_155162930_G_A	rs12752585	Yes	rs6676150	C	0.64639	GCST004601	Red blood cell count	measurement	PMID:27863252	Astle WJ	172952	-0.0235956	9.71e-11
1_155162930_G_A	rs12752585	Yes	rs12129003	A	0.614054	GCST90002361	Platelet count	measurement	PMID:32888493	Chen MH	721201	NA	2e-17
1_155162930_G_A	rs12752585	Yes	rs4971079	A	0.894507	GCST005537	Chronic inflammatory diseases (ankylosing spondylitis, Crohn's disease, psoriasis, primary sclerosing cholangitis, ulcerative colitis) (pleiotropy) [subset analysis]	gastrointestinal disease	PMID:26974007	Ellinghaus D	86475	NA	3e-10
1_155162930_G_A	rs12752585	Yes	rs4971079	A	0.894507	GCST012012	Cataracts	disease of visual system	PMID:34127677	Choquet H	538515	0.0170751	2e-08
1_155162930_G_A	rs12752585	Yes	rs34257409	T	0.689695	GCST009640	Urinary albumin-to-creatinine ratio [EA]	measurement	PMID:31630189	Casanova F	497157	0.014	5e-12
1_155162930_G_A	rs12752585	Yes	rs34257409	T	0.689695	GCST008794	Urinary albumin-to-creatinine ratio	measurement	PMID:31511532	Teumer A	547361	0.0160895	2e-15
1_155162930_G_A	rs12752585	Yes	rs4460629	C	1	GCST90013473	Biological sex	Uncategorised	PMID:33888908	Pirastu N	2462132	0.0113141	5e-10
1_155162930_G_A	rs12752585	Yes	rs4460629	C	1	GCST005125	Serum magnesium levels	measurement	PMID:29093028	Corre T	7976	0.136	4e-14
1_155162930_G_A	rs12752585	Yes	rs11264339	T	0.996024	GCST008413	Core binding factor acute myeloid leukemia	cell proliferation disorder	PMID:27903959	Lv H	393	NA	3e-13
1_155162930_G_A	rs12752585	Yes	rs11264339	T	0.996024	GCST007045	PR interval	measurement	PMID:30046033	van Setten J	92340	-0.7	6e-10
1_155162930_G_A	rs12752585	Yes	rs4971088	A	0.996024	GCST009518_83	Brain region volumes [white matter]	measurement	PMID:31676860	Zhao B	19629	NA	1e-08
1_155162930_G_A	rs12752585	Yes	rs4971089	G	0.996024	GCST010985	Allergic disease (asthma, hay fever and/or eczema) (age of onset)	immune system disease	PMID:32603359	Ferreira MAR	117130	-0.024	2e-08
1_155162930_G_A	rs12752585	Yes	rs4971089	G	0.99596	GCST010321	PR interval	measurement	PMID:32439900	Ntalla I	292566	-0.664	2e-25
1_155162930_G_A	rs12752585	Yes	rs4971089	G	0.996024	GCST010984	Allergic disease (asthma, hay fever and/or eczema) (multivariate analysis)	immune system disease	PMID:32603359	Ferreira MAR	477968	-0.023	2e-08
1_155162930_G_A	rs12752585	Yes	rs4971091	T	0.583749	GCST007293	Body fat distribution (arm fat ratio)	measurement	PMID:30664634	Rask-Andersen M	362498	-0.01288	4e-11
1_155162930_G_A	rs12752585	Yes	rs4971093	A	0.579989	GCST90000026	Appendicular lean mass	measurement	PMID:33097823	Pei YF	205513	-0.0266989	9.4e-21
1_155162930_G_A	rs12752585	Yes	rs4971059	A	0.568813	GCST004988	Breast cancer	cell proliferation disorder	PMID:29059683	Michailidou K	243019	0.0184141	4.83e-11
1_155162930_G_A	rs12752585	Yes	rs4971059	A	0.547803	GCST008413	Core binding factor acute myeloid leukemia	cell proliferation disorder	PMID:27903959	Lv H	393	NA	3e-13
1_155162930_G_A	rs12752585	Yes	rs4971059	A	0.565406	GCST90090980	Breast cancer	cell proliferation disorder	PMID:32139696	Shu X	311399	0.0170333	2e-10
1_155162930_G_A	rs12752585	Yes	rs4971099	G	0.506857	GCST90018987	Medication use (calcium channel blockers)	measurement	PMID:34594039	Sakaue S	383104	-0.0711	3e-11
1_155162930_G_A	rs12752585	Yes	rs4971100	A	0.561139	GCST007733	Serum uric acid levels [EA]	measurement	PMID:30993211	Nakatochi M	210206	-0.0342857	5e-16
1_155162930_G_A	rs12752585	Yes	rs4971100	A	0.561139	GCST007733_2	Serum uric acid levels [Japanese]	measurement	PMID:30993211	Nakatochi M	210206	-0.0457	8e-19
1_155162930_G_A	rs12752585	Yes	rs2070803	G	0.508777	GCST007344	Estimated glomerular filtration rate	measurement	PMID:30604766	Morris AP	312296	0.292	4e-09
1_155162930_G_A	rs12752585	Yes	rs4072037	T	0.752764	GCST002933	Magnesium levels	measurement	PMID:26058915	Tin A	3679	0.012	9e-12
1_155162930_G_A	rs12752585	Yes	rs4072037	T	0.813474	GCST003218	Non-cardia gastric cancer	cell proliferation disorder	PMID:26701879	Wang Z	15202	0.130768	6e-17
1_155162930_G_A	rs12752585	Yes	rs4072037	T	0.650221	GCST90025948	Serum phosphate levels	measurement	PMID:34226706	Barton AR	400159	0.0177395	3.7e-17
1_155162930_G_A	rs12752585	Yes	rs4072037	T	0.650221	GCST000756	Magnesium levels	measurement	PMID:20700443	Meyer TE	23829	0.01	2e-36
1_155162930_G_A	rs12752585	Yes	rs4072037	T	0.650221	GCST001725	Inflammatory bowel disease	gastrointestinal disease	PMID:23128233	Jostins L	77064	0.0297895	6.87e-10
1_155162930_G_A	rs12752585	Yes	rs4072037	T	0.650221	GCST007430	Peak expiratory flow	measurement	PMID:30804560	Shrine N	345265	-0.015	2.34e-09
1_155162930_G_A	rs12752585	Yes	rs4072037	T	0.650221	GCST002992	Gastric cancer	cell proliferation disorder	PMID:26098866	Helgason H	208152	NA	2e-09
1_155162930_G_A	rs12752585	Yes	rs4072037	T	0.813474	GCST005983	Serum uric acid levels	measurement	PMID:29403010	Kanai M	109029	NA	9e-16
1_155162930_G_A	rs12752585	Yes	rs12411216	A	0.650221	GCST006433	Heel bone mineral density	measurement	PMID:30048462	Kim SK	394929	NA	2e-14
1_155162930_G_A	rs12752585	Yes	rs12411216	A	0.650221	GCST90032670	WU polyomavirus VP1 antibody levels	Uncategorised	PMID:34532061	Hodel F	5791	NA	3e-30
1_155162930_G_A	rs12752585	Yes	rs2974937	T	0.650221	GCST90002328	Mean corpuscular hemoglobin concentration	measurement	PMID:32888493	Chen MH	491553	-0.015853	2e-15
1_155162930_G_A	rs12752585	Yes	rs2974937	T	0.650221	GCST006979	Heel bone mineral density	measurement	PMID:30598549	Morris JA	426824	-0.0124873	9.2e-12
1_155162930_G_A	rs12752585	Yes	rs2974937	T	0.650221	GCST004131	Inflammatory bowel disease	gastrointestinal disease	PMID:28067908	de Lange KM	59957	0.0352213	1.03e-10
1_155162930_G_A	rs12752585	Yes	rs7366775	A	0.702484	GCST012016	Gastric cancer	cell proliferation disorder	PMID:33002439	Jin G	21168	0.149219	1e-34
1_155162930_G_A	rs12752585	Yes	rs914615	G	0.631686	GCST007066	Heel bone mineral density	measurement	PMID:30595370	Kichaev G	446000	NA	5e-11
1_155162930_G_A	rs12752585	Yes	rs914615	G	0.631686	GCST007536	Serum urea levels	measurement	PMID:30808845	Thio CHL	20691	-0.068	4e-09
1_155162930_G_A	rs12752585	Yes	rs760077	T	0.580402	GCST007325	General risk tolerance (MTAG)	biological process	PMID:30643258	Karlsson Linner R	975353	NA	8e-13
1_155162930_G_A	rs12752585	Yes	rs760077	T	0.763729	GCST90018743	Mean arterial pressure	measurement	PMID:34594039	Sakaue S	145502	NA	4e-08
1_155162930_G_A	rs12752585	Yes	rs760077	T	0.580402	GCST010083	Hemoglobin levels	measurement	PMID:32327693	Oskarsson GR	684122	NA	3e-36
1_155162930_G_A	rs12752585	Yes	rs760077	T	0.580402	GCST012398	Calcium levels	measurement	PMID:33887147	Young WJ	305349	NA	2e-26
1_155162930_G_A	rs12752585	Yes	rs760077	T	0.763729	GCST008646	Gastric cancer	cell proliferation disorder	PMID:31383772	Yan C	24555	NA	2e-12
1_155162930_G_A	rs12752585	Yes	rs760077	T	0.763729	GCST90018629	Gastric cancer	cell proliferation disorder	PMID:34594039	Sakaue S	167122	NA	2e-40
1_155162930_G_A	rs12752585	Yes	rs760077	T	0.763729	GCST90018728	Blood urea nitrogen levels	measurement	PMID:34594039	Sakaue S	148767	NA	4e-25
1_155162930_G_A	rs12752585	Yes	rs760077	T	0.580402	GCST007069	Red blood cell count	measurement	PMID:30595370	Kichaev G	445000	NA	4e-43
1_155162930_G_A	rs12752585	Yes	rs760077	T	0.580402	NEALE2_30010_raw	Red blood cell (erythrocyte) count	measurement	NA	UKB Neale v2	350475	0.00921418	2.79e-27
1_155162930_G_A	rs12752585	Yes	rs760077	T	0.580402	GCST004215	Urea levels	measurement	PMID:28270201	Nagy R	19293	NA	6e-09
1_155162930_G_A	rs12752585	Yes	rs760077	T	0.580402	GCST012338	Gout	musculoskeletal or connective tissue disease	PMID:33832965	Sandoval-Plata G	71473	NA	2e-13
1_155162930_G_A	rs12752585	Yes	rs760077	T	0.763729	GCST90018759	Serum creatinine levels	measurement	PMID:34594039	Sakaue S	150266	NA	2e-11
1_155162930_G_A	rs12752585	Yes	rs760077	T	0.580402	GCST008062	Blood urea nitrogen levels	measurement	PMID:31152163	Wuttke M	416178	NA	2e-67
1_155162930_G_A	rs12752585	Yes	rs760077	T	0.763729	GCST90013700	Gastric cancer	cell proliferation disorder	PMID:32514122	Ishigaki K	202308	NA	2e-36
1_155162930_G_A	rs12752585	Yes	rs760077	T	0.580402	NEALE2_30020_raw	Haemoglobin concentration	measurement	NA	UKB Neale v2	350474	0.0293456	6.91e-35
1_155162930_G_A	rs12752585	Yes	rs760077	T	0.580402	NEALE2_30030_raw	Haematocrit percentage	Uncategorised	NA	UKB Neale v2	350475	0.0988007	5.81e-45
1_155162930_G_A	rs12752585	Yes	rs760077	T	0.763729	GCST90018767	Medication use (calcium channel blockers)	measurement	PMID:34594039	Sakaue S	178726	NA	4e-16
1_155162930_G_A	rs12752585	Yes	rs760077	T	0.580402	GCST002992	Gastric cancer	cell proliferation disorder	PMID:26098866	Helgason H	208152	NA	2e-09
1_155162930_G_A	rs12752585	Yes	rs760077	T	0.580402	GCST009649	Serum cancer antigen 15.3 levels	measurement	PMID:31666285	Olafsson S	7107	NA	1e-300
1_155162930_G_A	rs12752585	Yes	rs2974935	T	0.808883	GCST90018757	Serum uric acid levels	measurement	PMID:34594039	Sakaue S	129405	-0.04427	6e-22
1_155162930_G_A	rs12752585	Yes	rs2974935	T	0.650015	GCST003043	Inflammatory bowel disease [EA]	gastrointestinal disease	PMID:26192919	Liu JZ	96486	0.0298471	8.87e-12
1_155162930_G_A	rs12752585	Yes	rs2990223	G	0.564558	GCST002990	Gastric adenocarcinoma (histologically verified)	cell proliferation disorder	PMID:26098866	Helgason H	204576	0.102373	2e-08
1_155162930_G_A	rs12752585	Yes	rs2990223	G	0.564558	GCST002992	Gastric cancer	cell proliferation disorder	PMID:26098866	Helgason H	208152	0.102373	8e-10
1_155162930_G_A	rs12752585	Yes	rs2990223	G	0.735094	GCST90018768	Medication use (agents acting on the renin-angiotensin system)	measurement	PMID:34594039	Sakaue S	178726	-0.0752059	8e-11
1_155162930_G_A	rs12752585	Yes	rs1057941	A	0.711934	GCST006707	Gastric cancer	cell proliferation disorder	PMID:30281874	Tanikawa C	50411	0.12436	2e-33
1_155162930_G_A	rs12752585	Yes	rs2990220	A	0.575727	GCST007706_2	Mean arterial pressure [East Asian]	measurement	PMID:30487518	Takeuchi F	289038	NA	2e-12
1_155162930_G_A	rs12752585	Yes	rs2049805	C	0.795776	GCST001610	Renal function-related traits (BUN)	measurement	PMID:22797727	Okada Y	57178	-0.0072	2e-12
1_155162930_G_A	rs12752585	Yes	rs2974930	G	0.552911	GCST90002391	Mean corpuscular hemoglobin concentration	measurement	PMID:32888494	Vuckovic D	408112	-0.016517	3.9e-14
1_155162930_G_A	rs12752585	Yes	rs2974929	C	0.647528	GCST005986	Blood urea nitrogen levels	measurement	PMID:29403010	Kanai M	139818	NA	4e-21
1_155162930_G_A	rs12752585	Yes	rs2990246	C	0.561298	GCST005985	Creatinine levels	measurement	PMID:29403010	Kanai M	142097	NA	1e-12
1_155162930_G_A	rs12752585	Yes	rs2990246	C	0.561298	GCST005984	Glomerular filtration rate	measurement	PMID:29403010	Kanai M	143658	NA	8e-11
1_155162930_G_A	rs12752585	Yes	rs1111102	T	NA	NEALE2_1747_4	Dark brown | hair colour (natural, before greying)	phenotype	NA	UKB Neale v2	360270	0.0139183	4.44e-09
1_77483438_G_A	rs7515509	Yes	rs11162351	G	1	GCST006586	Urinary albumin excretion	phenotype	PMID:30220432	Haas ME	382500	-0.00952149	2.2e-08
1_77483438_G_A	rs7515509	Yes	rs11162351	G	1	GCST009640	Urinary albumin-to-creatinine ratio [EA]	measurement	PMID:31630189	Casanova F	497157	NA	3e-08
1_64947147_G_T	rs11208552	No	rs11208552	T	1	GCST007070	White blood cell count	measurement	PMID:30595370	Kichaev G	444000	NA	7e-10
1_64947147_G_T	rs11208552	Yes	rs11208554	G	0.855087	GCST90002407	White blood cell count	measurement	PMID:32888494	Vuckovic D	408112	-0.0138065	2.2e-08
1_64947147_G_T	rs11208552	Yes	rs7546535	C	0.715413	GCST90002374	White blood cell count	measurement	PMID:32888493	Chen MH	562243	-0.014589	4.47e-10
1_64947147_G_T	rs11208552	Yes	rs34832687	GTA	0.938364	GCST90002394	Monocyte percentage of white cells	measurement	PMID:32888494	Vuckovic D	408112	0.0181129	1.2e-14
1_64947147_G_T	rs11208552	Yes	rs7550068	G	0.714847	GCST90002316	Lymphocyte counts	measurement	PMID:32888493	Chen MH	524923	-0.019785	8.58e-18
1_64947147_G_T	rs11208552	Yes	rs7550068	G	0.714847	GCST90002388	Lymphocyte counts	measurement	PMID:32888494	Vuckovic D	408112	-0.0201832	5e-15
1_64947147_G_T	rs11208552	Yes	rs11579758	A	0.755609	GCST90085815	Lymphocyte counts	measurement	PMID:34469753	Kachuri L	335332	NA	1e-08
1_64947147_G_T	rs11208552	Yes	rs7555955	G	NA	NEALE2_30190_raw	Monocyte percentage	measurement	NA	UKB Neale v2	349861	-0.0372042	3.1e-08

### Sheet: S10_rg_results
Supplementary Table 10. Genetic correlation results between complex traits and COVID phenotypes (EUR only). Two-sided P-values were obtained using LD score regression and adjustments for multiple comparisons were made using FDR. Phenotypes surviving FDR are bolded.
COVID Phenotype	Trait	N (SNPs)	Rg	SE	Pval	FDR
COVID-19 Critical Illness	BMI	179966	0.32	0.078	5.05e-05	0.000514
COVID-19 Critical Illness	Diabetes	207100	0.29	0.076	0.0001	0.000671
COVID-19 Critical Illness	Cigarettes per day	205677	0.19	0.049	8.87e-05	0.000671
COVID-19 Critical Illness	Idiopathic pulmonary fibrosis	205492	0.43	0.14	0.003	0.013
COVID-19 Critical Illness	CRP	206032	0.23	0.084	0.006	0.022
COVID-19 Critical Illness	Autism spectrum disorder	204185	-0.23	0.086	0.006	0.022
COVID-19 Critical Illness	Depression	205795	0.15	0.057	0.008	0.026
COVID-19 Critical Illness	Coronary artery disease	207027	0.14	0.06	0.018	0.052
COVID-19 Critical Illness	Bipolar disorder	106738	-0.14	0.06	0.018	0.052
COVID-19 Critical Illness	Lupus	205943	0.23	0.1	0.021	0.058
COVID-19 Critical Illness	eGFR	205247	-0.089	0.042	0.032	0.082
COVID-19 Critical Illness	Smoking initiation	203373	0.095	0.045	0.035	0.086
COVID-19 Critical Illness	Red blood cell count	206788	-0.12	0.061	0.041	0.095
COVID-19 Critical Illness	Heart failure	202819	0.2	0.1	0.052	0.115
COVID-19 Critical Illness	Insomnia symptoms	199491	0.12	0.07	0.075	0.152
COVID-19 Critical Illness	Rheumatoid arthritis	205944	0.13	0.073	0.071	0.152
COVID-19 Critical Illness	ADHD	195027	0.1	0.066	0.119	0.234
COVID-19 Critical Illness	Ischemic stroke	207205	0.11	0.075	0.128	0.248
COVID-19 Critical Illness	Triglycerides	182653	0.081	0.055	0.14	0.262
COVID-19 Critical Illness	Alzheimer's disease	207191	0.22	0.16	0.158	0.276
COVID-19 Critical Illness	High-density lipoproteins	182815	-0.076	0.055	0.167	0.283
COVID-19 Critical Illness	Height	185642	0.039	0.035	0.26	0.4
COVID-19 Critical Illness	White blood cell count	206788	0.082	0.078	0.294	0.429
COVID-19 Critical Illness	Parkinsons disease	179618	0.13	0.13	0.305	0.44
COVID-19 Critical Illness	Multiple sclerosis	206596	0.086	0.087	0.324	0.45
COVID-19 Critical Illness	Asthma	206915	0.054	0.058	0.356	0.478
COVID-19 Critical Illness	Chronic kidney disease	206487	0.063	0.08	0.432	0.565
COVID-19 Critical Illness	Schizophrenia	207199	0.024	0.042	0.557	0.69
COVID-19 Critical Illness	Pulse pressure	205916	-0.018	0.035	0.599	0.705
COVID-19 Critical Illness	Amyotrophic lateral sclerosis	207187	0.086	0.16	0.6	0.705
COVID-19 Critical Illness	Sleep duration	207120	-0.02	0.041	0.633	0.721
COVID-19 Critical Illness	Risk tolerance	206428	0.016	0.046	0.723	0.8
COVID-19 Critical Illness	Low-density lipoproteins	182668	-0.019	0.059	0.747	0.819
COVID-19 Critical Illness	Systolic blood pressure	205917	-0.0089	0.033	0.788	0.856
COVID-19 Critical Illness	Platelet count	206788	0.01	0.044	0.819	0.881
COVID-19 Critical Illness	Diastolic blood pressure	206192	0.0072	0.034	0.83	0.884
COVID-19 Critical Illness	Total cholesterol	182798	-0.0086	0.052	0.868	0.916
COVID-19 Critical Illness	25 hydroxyvitamin D	199420	-0.0029	0.043	0.946	0.962
COVID-19 Hospitalization	BMI	928470	0.35	0.064	4.08e-08	2.32e-06
COVID-19 Hospitalization	Diabetes	1064688	0.3	0.058	3.2e-07	1.21e-05
COVID-19 Hospitalization	Cigarettes per day	1060797	0.22	0.044	6.01e-07	1.71e-05
COVID-19 Hospitalization	Coronary artery disease	1064198	0.22	0.053	4.24e-05	0.000514
COVID-19 Hospitalization	ADHD	1008573	0.24	0.064	0.0001	0.000671
COVID-19 Hospitalization	Depression	1056740	0.15	0.044	0.0005	0.003
COVID-19 Hospitalization	Smoking initiation	1048525	0.13	0.039	0.0007	0.004
COVID-19 Hospitalization	Idiopathic pulmonary fibrosis	1060029	0.38	0.12	0.002	0.01
COVID-19 Hospitalization	Heart failure	1049667	0.23	0.078	0.003	0.013
COVID-19 Hospitalization	Insomnia symptoms	1030217	0.18	0.06	0.003	0.014
COVID-19 Hospitalization	CRP	1060849	0.21	0.074	0.005	0.021
COVID-19 Hospitalization	High-density lipoproteins	940528	-0.11	0.04	0.006	0.022
COVID-19 Hospitalization	Rheumatoid arthritis	1060180	0.15	0.056	0.01	0.031
COVID-19 Hospitalization	Ischemic stroke	1064181	0.16	0.063	0.009	0.031
COVID-19 Hospitalization	eGFR	1060619	-0.082	0.032	0.012	0.036
COVID-19 Hospitalization	Risk tolerance	1063396	0.1	0.04	0.012	0.036
COVID-19 Hospitalization	Triglycerides	939754	0.092	0.039	0.018	0.052
COVID-19 Hospitalization	Multiple sclerosis	1062290	0.15	0.071	0.03	0.079
COVID-19 Hospitalization	Chronic kidney disease	1063310	0.1	0.073	0.152	0.275
COVID-19 Hospitalization	Total cholesterol	940431	-0.052	0.038	0.169	0.283
COVID-19 Hospitalization	Asthma	1063994	0.064	0.048	0.185	0.306
COVID-19 Hospitalization	White blood cell count	1063981	0.071	0.056	0.209	0.34
COVID-19 Hospitalization	Lupus	1059334	0.1	0.087	0.241	0.388
COVID-19 Hospitalization	Red blood cell count	1063981	-0.052	0.046	0.252	0.394
COVID-19 Hospitalization	Low-density lipoproteins	939744	-0.044	0.042	0.284	0.426
COVID-19 Hospitalization	Autism spectrum disorder	1051918	-0.06	0.057	0.292	0.429
COVID-19 Hospitalization	Sleep duration	1064699	-0.035	0.035	0.317	0.446
COVID-19 Hospitalization	Platelet count	1063981	0.036	0.038	0.342	0.465
COVID-19 Hospitalization	Alzheimer's disease	1064663	0.073	0.098	0.458	0.593
COVID-19 Hospitalization	Bipolar disorder	552170	-0.032	0.046	0.493	0.631
COVID-19 Hospitalization	Amyotrophic lateral sclerosis	1064254	0.081	0.13	0.517	0.647
COVID-19 Hospitalization	Systolic blood pressure	1058423	0.016	0.029	0.58	0.704
COVID-19 Hospitalization	Diastolic blood pressure	1059468	0.017	0.031	0.59	0.705
COVID-19 Hospitalization	Schizophrenia	1064682	0.016	0.033	0.629	0.721
COVID-19 Hospitalization	25 hydroxyvitamin D	1028687	-0.015	0.033	0.65	0.734
COVID-19 Hospitalization	Height	955960	-0.011	0.029	0.716	0.8
COVID-19 Hospitalization	Parkinsons disease	922658	-0.0055	0.094	0.953	0.962
COVID-19 Hospitalization	Pulse pressure	1058443	-0.0007	0.03	0.98	0.98
SARS-CoV-2 reported infection	BMI	980266	0.32	0.047	6.84e-12	7.8e-10
SARS-CoV-2 reported infection	Diabetes	1124343	0.22	0.047	1.94e-06	4.42e-05
SARS-CoV-2 reported infection	Risk tolerance	1123054	0.23	0.05	2.39e-06	4.54e-05
SARS-CoV-2 reported infection	25 hydroxyvitamin D	1086668	0.16	0.034	6.13e-06	9.99e-05
SARS-CoV-2 reported infection	Insomnia symptoms	1087467	0.24	0.059	4.3e-05	0.000514
SARS-CoV-2 reported infection	Coronary artery disease	1123737	0.23	0.058	4.58e-05	0.000514
SARS-CoV-2 reported infection	Heart failure	1102570	0.3	0.075	5.86e-05	0.000514
SARS-CoV-2 reported infection	ADHD	1065629	0.26	0.065	5.72e-05	0.000514
SARS-CoV-2 reported infection	Smoking initiation	1106504	0.17	0.045	0.0001	0.000671
SARS-CoV-2 reported infection	Asthma	1123520	0.21	0.058	0.0004	0.003
SARS-CoV-2 reported infection	Red blood cell count	1123529	-0.15	0.046	0.001	0.008
SARS-CoV-2 reported infection	Rheumatoid arthritis	1119117	0.21	0.07	0.002	0.01
SARS-CoV-2 reported infection	Cigarettes per day	1119872	0.15	0.055	0.005	0.022
SARS-CoV-2 reported infection	Depression	1116461	0.14	0.053	0.007	0.024
SARS-CoV-2 reported infection	Triglycerides	992115	0.096	0.043	0.024	0.064
SARS-CoV-2 reported infection	Sleep duration	1124359	-0.096	0.043	0.024	0.065
SARS-CoV-2 reported infection	eGFR	1116863	-0.096	0.046	0.036	0.087
SARS-CoV-2 reported infection	CRP	1120081	0.14	0.068	0.038	0.09
SARS-CoV-2 reported infection	Alzheimer's disease	1124322	0.29	0.15	0.05	0.114
SARS-CoV-2 reported infection	High-density lipoproteins	992951	-0.1	0.052	0.052	0.115
SARS-CoV-2 reported infection	Chronic kidney disease	1122725	0.15	0.085	0.074	0.152
SARS-CoV-2 reported infection	Idiopathic pulmonary fibrosis	1117634	0.21	0.12	0.074	0.152
SARS-CoV-2 reported infection	Pulse pressure	1118148	-0.059	0.037	0.115	0.23
SARS-CoV-2 reported infection	Bipolar disorder	583725	-0.09	0.061	0.138	0.262
SARS-CoV-2 reported infection	Low-density lipoproteins	992090	0.072	0.05	0.15	0.275
SARS-CoV-2 reported infection	Systolic blood pressure	1118126	-0.053	0.037	0.156	0.276
SARS-CoV-2 reported infection	Multiple sclerosis	1121508	0.098	0.071	0.169	0.283
SARS-CoV-2 reported infection	Amyotrophic lateral sclerosis	1123850	0.16	0.13	0.247	0.391
SARS-CoV-2 reported infection	Total cholesterol	992843	0.052	0.047	0.263	0.4
SARS-CoV-2 reported infection	Height	1008920	0.036	0.035	0.313	0.446
SARS-CoV-2 reported infection	Diastolic blood pressure	1119252	-0.038	0.04	0.335	0.461
SARS-CoV-2 reported infection	Autism spectrum disorder	1111816	-0.06	0.07	0.388	0.515
SARS-CoV-2 reported infection	Platelet count	1123529	0.033	0.049	0.499	0.632
SARS-CoV-2 reported infection	Parkinsons disease	975221	-0.049	0.086	0.571	0.7
SARS-CoV-2 reported infection	Ischemic stroke	1123833	0.04	0.082	0.624	0.721
SARS-CoV-2 reported infection	Lupus	1118570	0.014	0.1	0.893	0.934
SARS-CoV-2 reported infection	Schizophrenia	1124367	-0.0033	0.04	0.935	0.962
SARS-CoV-2 reported infection	White blood cell count	1123529	-0.0044	0.056	0.938	0.962

### Sheet: S11_MR_results
Supplementary Table 11. Causal assocation of complex traits on COVID-19 phenotypes (EUR only). Two-sided P-values for the primary analysis were obtained using a fixed-effects inverse weighted analysis, with multiple comparisons adjusted for using FDR. Two-sided P-values for the sensitivity analyses were obtained using weighted median estimator (WME), weighted mode based estimator (WMBE), MR Egger regression and MR-PRESSO outlier corrected estimates.
							IVW			MR-Egger		WME		WMBE		MR-PRESSO Outlier corrected		MR Egger Intercept		MR-PRESSO Global
Outcome	Exposure	p-value Theshold	Number of SNPs	Number of outliers	F-statistic	I^2_GX	OR (95%CI)	Pval	FDR	OR (95%CI)	Pval	OR (95%CI)	Pval	OR (95%CI)	Pval	OR (95%CI)	Pval	Beta (SE)	Pval	RSSobs	Pval	robust
COVID-19 Critical Illness	BMI	5e-08	496	1	77.22	0.89	1.8 (1.6, 1.9)	4.6e-38	2.62e-36	1.9 (1.4, 2.4)	3e-06	1.8 (1.5, 2.1)	3.1e-14	1.8 (1.4, 2.2)	7.7e-06	1.7 (1.6, 1.9)	2.1e-26	-0.00116 (0.0022)	0.6	646.4	<4e-05	TRUE
COVID-19 Critical Illness	Cigarettes per day	5e-08	21	1	105.11	0.97	1.6 (1.3, 1.9)	3.2e-05	0.000521	1.3 (0.67, 2.4)	0.48	1.4 (1, 1.8)	0.03	1.3 (1, 1.7)	0.043	1.5 (1.1, 1.9)	0.014	0.00903 (0.011)	0.42	59.6	0.0004	TRUE
COVID-19 Critical Illness	Rheumatoid arthritis	5e-08	43	3	301.71	0.99	0.95 (0.93, 0.98)	0.00013	0.001	0.92 (0.85, 1)	0.065	1 (0.96, 1.1)	0.82	1 (0.92, 1.1)	0.61	1 (0.96, 1)	0.78	0.00872 (0.0087)	0.32	205.6	<1e-04	FALSE
COVID-19 Critical Illness	eGFR	5e-08	190	2	75.37	0.9	0.29 (0.15, 0.56)	0.00029	0.003	0.15 (0.02, 1.2)	0.073	0.41 (0.14, 1.3)	0.12	0.59 (0.088, 4)	0.59	0.28 (0.13, 0.61)	0.0015	0.00242 (0.0036)	0.5	298.5	<1e-04	TRUE
COVID-19 Critical Illness	Red blood cell count	5e-08	166	3	102.24	0.95	0.89 (0.84, 0.95)	0.0004	0.004	0.78 (0.65, 0.95)	0.016	0.95 (0.84, 1.1)	0.39	0.92 (0.8, 1)	0.2	0.96 (0.88, 1)	0.26	0.00564 (0.0039)	0.15	358	<1e-04	TRUE
COVID-19 Critical Illness	Chronic kidney disease	5e-08	22	0	62.26	0.86	1.1 (1.1, 1.2)	0.00079	0.006	0.95 (0.77, 1.2)	0.62	1.1 (0.99, 1.2)	0.088	1.1 (0.92, 1.2)	0.43			0.0174 (0.009)	0.067	22.3	0.5313	TRUE
COVID-19 Critical Illness	Asthma	5e-08	78	2	70.59	0.89	0.91 (0.86, 0.97)	0.002	0.013	1 (0.81, 1.3)	0.92	0.98 (0.88, 1.1)	0.67	1.1 (0.89, 1.3)	0.53	0.93 (0.86, 1)	0.078	-0.00738 (0.0072)	0.31	185.9	<1e-04	FALSE
COVID-19 Critical Illness	ADHD	5e-08	9	0	35.2	0	1.2 (1, 1.3)	0.0063	0.031	1.4 (0.63, 3.1)	0.44	1 (0.88, 1.2)	0.64	1 (0.78, 1.3)	0.92			-0.016 (0.037)	0.68	19	0.0838	TRUE
COVID-19 Critical Illness	Idiopathic pulmonary fibrosis	5e-08	15	6	124.96	0.97	1 (1, 1)	0.0068	0.032	0.87 (0.73, 1)	0.12	0.98 (0.92, 1)	0.4	0.9 (0.87, 0.94)	5.6e-05	1.1 (1.1, 1.1)	0.0002	0.0872 (0.035)	0.027	777.9	<1e-04	FALSE
COVID-19 Critical Illness	Parkinsons disease	5e-08	18	4	58.33	0.81	1.1 (1, 1.1)	0.013	0.057	1.2 (0.95, 1.6)	0.13	1 (0.94, 1.1)	0.59	0.99 (0.88, 1.1)	0.86	1 (0.95, 1.1)	0.57	-0.0283 (0.022)	0.22	111.3	<1e-04	FALSE
COVID-19 Critical Illness	Diabetes	5e-08	184	3	75.12	0.92	1 (1, 1.1)	0.018	0.068	0.92 (0.81, 1)	0.15	1 (0.93, 1.1)	0.99	0.95 (0.86, 1)	0.32	1 (1, 1.1)	0.047	0.00955 (0.004)	0.017	367.8	<1e-04	FALSE
COVID-19 Critical Illness	Heart failure	5e-08	10	1	41.42	0.08	1.2 (1, 1.5)	0.018	0.068	0.81 (0.23, 2.8)	0.75	0.85 (0.67, 1.1)	0.21	0.82 (0.63, 1.1)	0.18	1 (0.79, 1.4)	0.78	0.0299 (0.042)	0.5	70.8	<1e-04	FALSE
COVID-19 Critical Illness	Systolic blood pressure	5e-08	422	3	77.01	0.89	0.99 (0.99, 1)	0.021	0.073	0.99 (0.98, 1)	0.32	0.99 (0.98, 1)	0.093	0.99 (0.97, 1)	0.24	1 (0.99, 1)	0.19	0.000643 (0.0025)	0.8	621.8	<4e-05	FALSE
COVID-19 Critical Illness	CRP	5e-08	45	1	142.76	0.98	1.1 (1, 1.2)	0.042	0.123	0.95 (0.75, 1.2)	0.71	1 (0.9, 1.2)	0.66	1 (0.92, 1.2)	0.47	1.1 (0.95, 1.2)	0.29	0.00984 (0.0072)	0.18	132.5	<1e-04	FALSE
COVID-19 Critical Illness	Alzheimer's disease	5e-08	17	0	212.14	0.99	0.97 (0.94, 1)	0.045	0.125	0.95 (0.91, 0.99)	0.032	0.96 (0.92, 0.99)	0.026	0.96 (0.92, 0.99)	0.029			0.00768 (0.006)	0.22	19.8	0.4481	FALSE
COVID-19 Critical Illness	Pulse pressure	5e-08	385	3	75.89	0.89	0.99 (0.98, 1)	0.048	0.13	0.98 (0.95, 1)	0.061	0.98 (0.97, 1)	0.025	0.98 (0.95, 1)	0.37	0.99 (0.98, 1)	0.14	0.00346 (0.0026)	0.18	568.6	<4e-05	FALSE
COVID-19 Critical Illness	Multiple sclerosis	5e-08	69	0	70.4	0.93	1 (1, 1)	0.053	0.141	1 (0.97, 1.1)	0.32	1 (0.99, 1.1)	0.17	1 (0.99, 1.1)	0.19			-0.00108 (0.0047)	0.82	134.8	<1e-04	FALSE
COVID-19 Critical Illness	Ischemic stroke	5e-08	9	3	40.83	0	1.1 (0.99, 1.3)	0.063	0.156	0.41 (0.019, 8.8)	0.59	0.85 (0.68, 1.1)	0.15	0.82 (0.64, 1.1)	0.16	0.96 (0.78, 1.2)	0.68	0.0784 (0.12)	0.53	74	<1e-04	FALSE
COVID-19 Critical Illness	Lupus	5e-08	39	1	111.94	0.93	0.99 (0.97, 1)	0.2	0.4	1 (0.93, 1.1)	0.94	0.99 (0.97, 1)	0.63	0.99 (0.96, 1)	0.73	1 (0.98, 1)	0.98	-0.00332 (0.013)	0.8	161.5	<1e-04	FALSE
COVID-19 Critical Illness	Smoking initiation	5e-08	83	0	33.21	0.18	1.2 (0.9, 1.6)	0.2	0.4	1.5 (0.22, 9.7)	0.7	1.1 (0.65, 1.7)	0.83	0.92 (0.34, 2.5)	0.86			-0.00209 (0.011)	0.85	133.7	0.0008	FALSE
COVID-19 Critical Illness	White blood cell count	5e-08	155	3	73.33	0.9	0.95 (0.89, 1)	0.21	0.406	0.69 (0.54, 0.89)	0.0052	0.93 (0.81, 1.1)	0.23	0.87 (0.7, 1.1)	0.21	0.98 (0.89, 1.1)	0.6	0.012 (0.0044)	0.007	334.6	<1e-04	FALSE
COVID-19 Critical Illness	Diastolic blood pressure	5e-08	428	5	83.42	0.91	0.99 (0.99, 1)	0.21	0.406	0.98 (0.96, 1)	0.26	0.99 (0.98, 1)	0.47	0.98 (0.95, 1)	0.27	1 (0.99, 1)	0.98	0.00211 (0.0026)	0.42	771.1	<4e-05	FALSE
COVID-19 Critical Illness	Risk tolerance	5e-08	26	1	37.47	0.34	0.77 (0.51, 1.2)	0.24	0.449	0.054 (0.0042, 0.7)	0.035	0.97 (0.49, 1.9)	0.93	1 (0.38, 2.7)	0.98	0.93 (0.53, 1.6)	0.79	0.0386 (0.018)	0.047	57.7	0.0013	FALSE
COVID-19 Critical Illness	Depression	5e-08	13	0	38.64	0	0.56 (0.2, 1.6)	0.28	0.491	0.29 (0.00026, 320)	0.74	0.51 (0.098, 2.7)	0.42	2.9 (0.11, 76)	0.54			0.0058 (0.031)	0.85	26.9	0.0339	FALSE
COVID-19 Critical Illness	Sleep duration	5e-08	64	0	41.4	0.78	0.89 (0.7, 1.1)	0.32	0.529	0.55 (0.19, 1.6)	0.29	0.94 (0.63, 1.4)	0.74	0.97 (0.41, 2.3)	0.95			0.00828 (0.0093)	0.38	95.5	0.0077	FALSE
COVID-19 Critical Illness	Height	5e-08	360	1	87.44	0.9	0.97 (0.92, 1)	0.34	0.546	1 (0.85, 1.2)	0.98	0.96 (0.88, 1.1)	0.4	0.87 (0.65, 1.2)	0.35	0.97 (0.91, 1)	0.3	-0.000976 (0.0027)	0.71	484.5	4e-05	FALSE
COVID-19 Critical Illness	Autism spectrum disorder	5e-06	32	0	24.51	0	0.98 (0.91, 1)	0.49	0.707	1.2 (0.97, 1.5)	0.097	0.94 (0.86, 1)	0.24	0.91 (0.77, 1.1)	0.33			-0.0194 (0.0094)	0.048	28.8	0.6748	FALSE
COVID-19 Critical Illness	Amyotrophic lateral sclerosis	5e-08	6	0	59.36	0.82	0.97 (0.87, 1.1)	0.59	0.756	1 (0.74, 1.4)	0.99	1 (0.88, 1.2)	0.89	1 (0.89, 1.2)	0.72			-0.00558 (0.025)	0.83	8.4	0.3619	FALSE
COVID-19 Critical Illness	Schizophrenia	5e-08	77	2	43.5	0.26	0.99 (0.95, 1)	0.63	0.789	1 (0.81, 1.3)	0.87	1 (0.93, 1.1)	0.95	1 (0.9, 1.2)	0.77	0.96 (0.91, 1)	0.2	-0.00246 (0.0094)	0.79	152.1	<1e-04	FALSE
COVID-19 Critical Illness	Platelet count	5e-08	206	0	116.41	0.95	1 (0.96, 1.1)	0.66	0.8	1 (0.9, 1.2)	0.72	1 (0.95, 1.1)	0.36	1 (0.93, 1.2)	0.44			-0.000594 (0.0028)	0.83	295.8	<1e-04	FALSE
COVID-19 Critical Illness	High-density lipoproteins	5e-08	87	1	127.83	0.97	0.99 (0.92, 1.1)	0.68	0.808	1 (0.87, 1.2)	0.76	1 (0.92, 1.2)	0.55	1.1 (0.96, 1.2)	0.29	1 (0.91, 1.1)	0.99	-0.00247 (0.0041)	0.54	165.7	<1e-04	FALSE
COVID-19 Critical Illness	Low-density lipoproteins	5e-08	73	2	167.53	0.98	0.99 (0.93, 1.1)	0.69	0.811	0.96 (0.82, 1.1)	0.56	0.94 (0.86, 1)	0.24	0.95 (0.87, 1)	0.24	0.97 (0.9, 1)	0.46	0.00266 (0.0048)	0.58	180.3	<1e-04	FALSE
COVID-19 Critical Illness	25 hydroxyvitamin D	5e-08	105	3	144.81	0.98	0.98 (0.88, 1.1)	0.75	0.838	1.2 (0.9, 1.5)	0.25	0.99 (0.82, 1.2)	0.95	1 (0.88, 1.2)	0.62	1 (0.9, 1.2)	0.64	-0.00647 (0.0038)	0.094	210.6	<1e-04	FALSE
COVID-19 Critical Illness	Total cholesterol	5e-08	79	2	149.17	0.98	0.99 (0.93, 1.1)	0.75	0.838	0.95 (0.8, 1.1)	0.53	0.95 (0.84, 1.1)	0.37	0.95 (0.86, 1)	0.29	0.98 (0.9, 1.1)	0.55	0.00305 (0.0048)	0.53	188.8	<1e-04	FALSE
COVID-19 Critical Illness	Coronary artery disease	5e-08	39	1	62.78	0.91	0.99 (0.94, 1.1)	0.85	0.932	0.99 (0.79, 1.2)	0.92	1 (0.91, 1.1)	0.95	1 (0.92, 1.2)	0.54	0.97 (0.9, 1)	0.42	0.000598 (0.011)	0.96	107.4	<1e-04	FALSE
COVID-19 Critical Illness	Insomnia symptoms	5e-08	12	0	40.46	0.44	1 (0.79, 1.3)	0.91	0.957	1.5 (0.73, 3.2)	0.28	1 (0.74, 1.4)	0.86	1.1 (0.69, 1.8)	0.67			-0.0168 (0.014)	0.27	10.5	0.6393	FALSE
COVID-19 Critical Illness	Triglycerides	5e-08	53	1	174.67	0.98	1 (0.92, 1.1)	0.91	0.957	0.93 (0.75, 1.1)	0.47	0.98 (0.84, 1.1)	0.8	1 (0.87, 1.2)	0.72	1 (0.91, 1.1)	0.69	0.00501 (0.0051)	0.33	109.8	<1e-04	FALSE
COVID-19 Critical Illness	Bipolar disorder	5e-08	12	0	33.6	0	1 (0.9, 1.1)	1	1	0.67 (0.35, 1.3)	0.26	0.99 (0.87, 1.1)	0.9	0.95 (0.76, 1.2)	0.69			0.0364 (0.03)	0.25	5.7	0.9421	FALSE
COVID-19 Hospitalization	BMI	5e-08	498	4	77.04	0.9	1.5 (1.4, 1.6)	3.1e-45	3.53e-43	1.5 (1.3, 1.9)	9.3e-06	1.5 (1.3, 1.6)	1.6e-12	1.5 (1.2, 1.7)	1.1e-05	1.5 (1.4, 1.6)	4.2e-28	-9.15e-05 (0.0016)	0.95	717.3	<4e-05	TRUE
COVID-19 Hospitalization	Diabetes	5e-08	189	3	74.86	0.92	1.1 (1, 1.1)	3.9e-05	0.000556	0.95 (0.87, 1)	0.29	1 (0.99, 1.1)	0.13	1 (0.95, 1.1)	0.76	1 (1, 1.1)	0.0069	0.00724 (0.0029)	0.012	421.7	<1e-04	TRUE
COVID-19 Hospitalization	Red blood cell count	5e-08	168	3	101.55	0.95	0.93 (0.89, 0.97)	0.0013	0.009	0.82 (0.71, 0.93)	0.0038	0.97 (0.9, 1.1)	0.49	0.94 (0.85, 1)	0.21	0.99 (0.94, 1)	0.58	0.00585 (0.0027)	0.032	384.2	<1e-04	TRUE
COVID-19 Hospitalization	Smoking initiation	5e-08	83	1	33.21	0.2	1.4 (1.1, 1.7)	0.0023	0.013	1.3 (0.37, 4.4)	0.7	1.2 (0.9, 1.7)	0.19	1.2 (0.57, 2.4)	0.67	1.3 (1.1, 1.7)	0.018	0.000877 (0.0071)	0.9	117.4	0.0109	TRUE
COVID-19 Hospitalization	Cigarettes per day	5e-08	21	2	105.11	0.97	1.2 (1.1, 1.4)	0.0037	0.02	1.1 (0.68, 1.7)	0.76	1.2 (0.98, 1.4)	0.083	1.2 (1, 1.4)	0.05	1.2 (1, 1.5)	0.041	0.00601 (0.0079)	0.46	65.3	0.0003	TRUE
COVID-19 Hospitalization	Heart failure	5e-08	10	2	41.42	0.09	1.2 (1, 1.3)	0.0063	0.031	0.92 (0.33, 2.6)	0.88	0.91 (0.76, 1.1)	0.28	0.88 (0.73, 1.1)	0.21	1.1 (0.86, 1.3)	0.59	0.0173 (0.035)	0.63	100.2	<1e-04	FALSE
COVID-19 Hospitalization	Multiple sclerosis	5e-08	68	0	70.95	0.94	1 (1, 1)	0.01	0.046	1 (0.99, 1.1)	0.26	1 (0.99, 1.1)	0.11	1 (1, 1.1)	0.08			7.42e-05 (0.003)	0.98	113.3	0.0006	FALSE
COVID-19 Hospitalization	CRP	5e-08	46	2	175.77	0.98	1.1 (1, 1.1)	0.018	0.068	0.96 (0.82, 1.1)	0.66	1 (0.95, 1.1)	0.35	1 (0.97, 1.1)	0.31	1.1 (0.99, 1.1)	0.12	0.00839 (0.0053)	0.12	174.2	<1e-04	FALSE
COVID-19 Hospitalization	eGFR	5e-08	192	1	75.05	0.91	0.57 (0.36, 0.91)	0.019	0.07	0.49 (0.12, 2)	0.32	0.56 (0.26, 1.2)	0.15	0.31 (0.095, 0.99)	0.049	0.54 (0.31, 0.96)	0.037	0.000626 (0.0025)	0.8	305.1	<1e-04	FALSE
COVID-19 Hospitalization	Chronic kidney disease	5e-08	22	0	62.26	0.87	1.1 (1, 1.1)	0.02	0.071	1 (0.86, 1.3)	0.73	1.1 (0.97, 1.2)	0.21	1 (0.93, 1.2)	0.52			0.00291 (0.0083)	0.73	38.5	0.0293	FALSE
COVID-19 Hospitalization	ADHD	5e-08	9	1	35.2	0	1.1 (1, 1.2)	0.026	0.087	1.2 (0.66, 2.2)	0.57	1 (0.9, 1.1)	0.85	0.98 (0.82, 1.2)	0.85	1 (0.95, 1.1)	0.48	-0.00831 (0.028)	0.77	21.8	0.0441	FALSE
COVID-19 Hospitalization	Idiopathic pulmonary fibrosis	5e-08	15	6	124.96	0.97	1 (1, 1)	0.032	0.099	0.92 (0.83, 1)	0.12	0.97 (0.94, 1)	0.037	0.95 (0.92, 0.97)	0.00033	1 (1, 1.1)	0.0083	0.0522 (0.021)	0.03	610.9	<1e-04	FALSE
COVID-19 Hospitalization	Ischemic stroke	5e-08	9	1	40.83	0	1.1 (1, 1.2)	0.035	0.105	0.85 (0.075, 9.6)	0.9	0.94 (0.81, 1.1)	0.38	0.92 (0.78, 1.1)	0.34	0.97 (0.84, 1.1)	0.72	0.0204 (0.093)	0.83	92.5	<1e-04	FALSE
COVID-19 Hospitalization	Asthma	5e-08	80	3	69.88	0.88	0.96 (0.92, 1)	0.056	0.145	1 (0.89, 1.2)	0.58	1 (0.94, 1.1)	0.97	1 (0.93, 1.1)	0.57	0.98 (0.93, 1)	0.51	-0.00584 (0.0051)	0.26	202.4	<1e-04	FALSE
COVID-19 Hospitalization	Parkinsons disease	5e-08	19	2	57.92	0.81	1 (1, 1.1)	0.077	0.187	1.1 (0.94, 1.3)	0.24	1 (0.94, 1.1)	0.88	0.97 (0.91, 1)	0.37	1 (0.97, 1.1)	0.55	-0.0127 (0.014)	0.37	85.4	<1e-04	FALSE
COVID-19 Hospitalization	25 hydroxyvitamin D	5e-08	106	3	143.8	0.98	1.1 (0.99, 1.2)	0.091	0.207	1.1 (0.94, 1.4)	0.19	1.1 (0.94, 1.2)	0.32	1 (0.94, 1.2)	0.44	1.1 (1, 1.2)	0.018	-0.00202 (0.0027)	0.46	216.2	<1e-04	FALSE
COVID-19 Hospitalization	White blood cell count	5e-08	158	2	78.33	0.91	0.96 (0.92, 1)	0.12	0.263	0.8 (0.69, 0.94)	0.0069	0.96 (0.88, 1)	0.37	0.93 (0.81, 1.1)	0.37	0.99 (0.93, 1)	0.64	0.00707 (0.0028)	0.014	309.2	<1e-04	FALSE
COVID-19 Hospitalization	High-density lipoproteins	5e-08	87	1	127.83	0.97	0.96 (0.92, 1)	0.13	0.28	1.1 (0.95, 1.2)	0.35	1 (0.96, 1.1)	0.39	1 (0.94, 1.1)	0.73	0.97 (0.92, 1)	0.41	-0.00549 (0.0027)	0.042	156.7	<1e-04	FALSE
COVID-19 Hospitalization	Insomnia symptoms	5e-08	13	0	41.2	0.35	1.1 (0.95, 1.3)	0.18	0.38	1 (0.63, 1.7)	0.87	1 (0.82, 1.3)	0.82	1 (0.73, 1.5)	0.85			0.00274 (0.0099)	0.79	11.7	0.6304	FALSE
COVID-19 Hospitalization	Bipolar disorder	5e-08	12	0	33.6	0	1 (0.98, 1.1)	0.2	0.4	0.78 (0.5, 1.2)	0.3	1 (0.94, 1.1)	0.53	1 (0.88, 1.2)	0.88			0.027 (0.021)	0.22	7.4	0.8634	FALSE
COVID-19 Hospitalization	Lupus	5e-08	42	1	111.76	0.93	0.99 (0.98, 1)	0.28	0.491	1 (0.96, 1)	0.89	1 (0.98, 1)	0.7	1 (0.98, 1)	0.94	1 (0.99, 1)	1	-0.00373 (0.0075)	0.62	126.4	<1e-04	FALSE
COVID-19 Hospitalization	Height	5e-08	361	2	87.07	0.9	1 (0.98, 1.1)	0.34	0.546	1.1 (0.96, 1.2)	0.2	1 (0.95, 1.1)	0.81	0.95 (0.8, 1.1)	0.57	1 (0.98, 1.1)	0.43	-0.00193 (0.0018)	0.29	481.4	8e-05	FALSE
COVID-19 Hospitalization	Sleep duration	5e-08	65	2	41.37	0.77	0.93 (0.78, 1.1)	0.37	0.586	0.74 (0.31, 1.8)	0.5	1.1 (0.83, 1.4)	0.57	1.1 (0.74, 1.7)	0.57	0.93 (0.77, 1.1)	0.43	0.00397 (0.0074)	0.6	124.7	<1e-04	FALSE
COVID-19 Hospitalization	Risk tolerance	5e-08	26	1	37.47	0.37	0.89 (0.66, 1.2)	0.43	0.672	0.13 (0.021, 0.84)	0.042	0.85 (0.53, 1.4)	0.51	0.92 (0.47, 1.8)	0.8	1 (0.67, 1.5)	0.97	0.0276 (0.013)	0.049	63.8	0.0001	FALSE
COVID-19 Hospitalization	Pulse pressure	5e-08	388	2	76.45	0.89	1 (0.99, 1)	0.46	0.699	0.99 (0.97, 1)	0.15	1 (0.99, 1)	0.86	1 (0.98, 1)	0.85	1 (0.99, 1)	0.76	0.00228 (0.0018)	0.2	558.2	<4e-05	FALSE
COVID-19 Hospitalization	Amyotrophic lateral sclerosis	5e-08	5	0	63.55	0.82	1 (0.95, 1.1)	0.48	0.707	1 (0.84, 1.2)	0.9	1 (0.94, 1.1)	0.59	0.99 (0.88, 1.1)	0.94			0.00259 (0.015)	0.87	2.8	0.8035	FALSE
COVID-19 Hospitalization	Rheumatoid arthritis	5e-08	44	3	299.19	0.99	0.99 (0.98, 1)	0.52	0.728	0.97 (0.92, 1)	0.17	0.99 (0.97, 1)	0.71	0.99 (0.97, 1)	0.58	1 (0.98, 1)	0.98	0.0067 (0.0047)	0.16	118.5	<1e-04	FALSE
COVID-19 Hospitalization	Triglycerides	5e-08	54	2	172.13	0.98	1 (0.96, 1.1)	0.53	0.728	0.95 (0.83, 1.1)	0.41	0.99 (0.9, 1.1)	0.83	1 (0.91, 1.1)	1	1 (0.96, 1.1)	0.51	0.00443 (0.0031)	0.17	91.1	0.0021	FALSE
COVID-19 Hospitalization	Alzheimer's disease	5e-08	19	0	194.6	0.99	0.99 (0.97, 1)	0.55	0.746	0.99 (0.96, 1)	0.74	1 (0.97, 1)	0.79	0.99 (0.96, 1)	0.58			-0.000309 (0.0046)	0.95	24.9	0.2651	FALSE
COVID-19 Hospitalization	Depression	5e-08	13	1	38.64	0	0.82 (0.4, 1.7)	0.59	0.756	0.92 (0.0043, 200)	0.98	1.2 (0.42, 3.7)	0.69	1.4 (0.31, 6.5)	0.65	1.1 (0.45, 2.8)	0.79	-0.00105 (0.023)	0.96	32.5	0.0074	FALSE
COVID-19 Hospitalization	Schizophrenia	5e-08	79	2	43.37	0.26	1 (0.98, 1)	0.61	0.773	1 (0.86, 1.2)	0.93	1 (0.95, 1)	0.86	0.95 (0.85, 1.1)	0.35	1 (0.97, 1)	0.81	5.42e-05 (0.0067)	0.99	162.6	<1e-04	FALSE
COVID-19 Hospitalization	Autism spectrum disorder	5e-06	31	0	24.55	0	1 (0.96, 1.1)	0.66	0.8	1.2 (0.99, 1.4)	0.083	1 (0.93, 1.1)	0.95	1 (0.86, 1.2)	0.92			-0.0126 (0.0072)	0.091	35.6	0.3137	FALSE
COVID-19 Hospitalization	Total cholesterol	5e-08	86	2	146.88	0.97	1 (0.97, 1.1)	0.66	0.8	1 (0.91, 1.1)	0.87	1 (0.94, 1.1)	0.93	0.99 (0.93, 1)	0.68	0.99 (0.94, 1)	0.77	4.2e-05 (0.0032)	0.99	199.7	<1e-04	FALSE
COVID-19 Hospitalization	Diastolic blood pressure	5e-08	435	5	83.01	0.91	1 (0.99, 1)	0.68	0.808	1 (0.98, 1)	0.97	1 (0.99, 1)	0.49	1 (0.98, 1)	0.68	1 (1, 1)	0.34	-0.000192 (0.0018)	0.91	770.2	<4e-05	FALSE
COVID-19 Hospitalization	Low-density lipoproteins	5e-08	78	3	171.55	0.98	1 (0.97, 1.1)	0.7	0.814	1 (0.91, 1.1)	0.85	1 (0.94, 1.1)	0.99	0.99 (0.94, 1)	0.73	0.99 (0.94, 1)	0.6	-0.000123 (0.0033)	0.97	199.7	<1e-04	FALSE
COVID-19 Hospitalization	Platelet count	5e-08	211	0	117.05	0.95	0.99 (0.96, 1)	0.71	0.818	0.99 (0.91, 1.1)	0.91	0.99 (0.93, 1.1)	0.75	1 (0.94, 1.1)	0.76			-8.33e-05 (0.0019)	0.97	297.8	<1e-04	FALSE
COVID-19 Hospitalization	Systolic blood pressure	5e-08	428	3	78.2	0.89	1 (1, 1)	0.72	0.821	1 (0.99, 1)	0.4	1 (0.99, 1)	0.94	1 (0.99, 1)	0.93	1 (1, 1)	0.68	-0.00184 (0.0018)	0.3	661.4	<4e-05	FALSE
COVID-19 Hospitalization	Coronary artery disease	5e-08	39	1	62.78	0.91	1 (0.96, 1)	0.89	0.957	0.97 (0.83, 1.1)	0.74	1 (0.94, 1.1)	0.93	0.99 (0.93, 1.1)	0.7	0.98 (0.94, 1)	0.38	0.0033 (0.008)	0.68	119.5	<1e-04	FALSE
SARS-CoV-2 reported infection	BMI	5e-08	500	1	76.88	0.89	1.2 (1.1, 1.2)	2.7e-31	1.03e-29	1.2 (1.1, 1.3)	0.00026	1.1 (1.1, 1.2)	1.4e-08	1.1 (0.99, 1.2)	0.068	1.2 (1.1, 1.2)	3e-21	7.66e-05 (0.00071)	0.91	666.8	<4e-05	TRUE
SARS-CoV-2 reported infection	Heart failure	5e-08	10	1	41.42	0.02	1.2 (1.1, 1.2)	2.4e-07	6.84e-06	1.1 (0.52, 2.4)	0.8	1 (0.95, 1.1)	0.49	1 (0.94, 1.1)	0.56	1 (0.97, 1.1)	0.37	0.003 (0.026)	0.91	227.3	<1e-04	FALSE
SARS-CoV-2 reported infection	Red blood cell count	5e-08	168	2	102.03	0.95	0.95 (0.93, 0.97)	3.4e-07	7.75e-06	0.91 (0.84, 0.98)	0.016	0.99 (0.96, 1)	0.69	0.99 (0.94, 1)	0.54	0.98 (0.96, 1)	0.053	0.00197 (0.0016)	0.21	578.6	<1e-04	TRUE
SARS-CoV-2 reported infection	Ischemic stroke	5e-08	9	4	40.83	0	1.1 (1.1, 1.2)	2.8e-05	0.000521	1.1 (0.16, 7.6)	0.92	0.99 (0.92, 1.1)	0.83	0.99 (0.9, 1.1)	0.86	1 (0.95, 1.1)	0.85	-0.000584 (0.074)	0.99	276.7	<1e-04	FALSE
SARS-CoV-2 reported infection	Height	5e-08	361	0	87.17	0.9	1 (1, 1.1)	8.5e-05	0.001	1.1 (1, 1.1)	0.037	1 (0.97, 1)	0.78	0.98 (0.92, 1)	0.52			-0.000746 (0.00085)	0.38	474.3	8e-05	TRUE
SARS-CoV-2 reported infection	Diabetes	5e-08	190	1	75.25	0.92	1 (1, 1)	0.00022	0.002	0.97 (0.93, 1)	0.24	1 (0.99, 1)	0.19	1 (0.98, 1)	0.49	1 (1, 1)	0.027	0.00367 (0.0016)	0.023	608.1	<1e-04	TRUE
SARS-CoV-2 reported infection	White blood cell count	5e-08	160	1	77.81	0.92	0.96 (0.94, 0.98)	0.00075	0.006	0.91 (0.83, 0.99)	0.026	0.97 (0.93, 1)	0.11	0.96 (0.91, 1)	0.21	0.98 (0.95, 1)	0.08	0.00232 (0.0016)	0.14	432	<1e-04	TRUE
SARS-CoV-2 reported infection	CRP	5e-08	46	2	175.77	0.99	1 (1, 1.1)	0.002	0.013	0.98 (0.87, 1.1)	0.68	1 (0.99, 1.1)	0.14	1 (1, 1.1)	0.075	1 (1, 1.1)	0.024	0.00527 (0.0037)	0.16	421.5	<1e-04	TRUE
SARS-CoV-2 reported infection	Smoking initiation	5e-08	83	0	33.21	0.22	1.2 (1.1, 1.3)	0.0022	0.013	1.1 (0.71, 1.8)	0.58	1.2 (1, 1.3)	0.045	1.2 (0.84, 1.6)	0.36			0.000164 (0.0028)	0.95	80.6	0.592	TRUE
SARS-CoV-2 reported infection	Risk tolerance	5e-08	26	0	37.47	0.3	1.2 (1, 1.4)	0.016	0.068	0.85 (0.39, 1.8)	0.68	1.2 (0.96, 1.5)	0.11	1.5 (1, 2.2)	0.063			0.00486 (0.0055)	0.39	43.4	0.032	FALSE
SARS-CoV-2 reported infection	Depression	5e-08	13	0	38.64	0	0.68 (0.49, 0.96)	0.027	0.088	0.3 (0.062, 1.5)	0.17	0.84 (0.54, 1.3)	0.47	0.88 (0.43, 1.8)	0.74			0.00715 (0.0069)	0.33	11.4	0.647	FALSE
SARS-CoV-2 reported infection	Idiopathic pulmonary fibrosis	5e-08	15	4	124.96	0.97	1 (1, 1)	0.029	0.092	0.98 (0.95, 1)	0.2	0.99 (0.98, 1)	0.25	0.99 (0.98, 1)	0.016	1 (1, 1)	0.01	0.0152 (0.0068)	0.043	226.5	<1e-04	FALSE
SARS-CoV-2 reported infection	Lupus	5e-08	43	1	112.52	0.93	0.99 (0.99, 1)	0.043	0.123	1 (0.99, 1)	0.92	1 (0.99, 1)	0.25	1 (0.99, 1)	0.59	1 (0.99, 1)	0.2	-0.00244 (0.0026)	0.36	76.7	0.0019	FALSE
SARS-CoV-2 reported infection	Diastolic blood pressure	5e-08	438	4	82.8	0.91	1 (0.99, 1)	0.06	0.152	1 (0.99, 1)	0.6	1 (1, 1)	0.84	1 (0.99, 1)	0.81	1 (1, 1)	0.95	-3.22e-05 (0.00087)	0.97	861	<4e-05	FALSE
SARS-CoV-2 reported infection	Insomnia symptoms	5e-08	13	0	41.2	0.4	1.1 (0.99, 1.2)	0.083	0.197	1.1 (0.9, 1.4)	0.3	1.1 (0.97, 1.2)	0.16	1.1 (0.95, 1.3)	0.22			-0.00259 (0.0046)	0.58	11.7	0.6322	FALSE
SARS-CoV-2 reported infection	eGFR	5e-08	190	1	74.78	0.9	0.83 (0.67, 1)	0.087	0.202	1.2 (0.65, 2.3)	0.53	0.81 (0.57, 1.2)	0.24	0.87 (0.51, 1.5)	0.6	0.8 (0.63, 1)	0.075	-0.00148 (0.0011)	0.19	276.6	0.0001	FALSE
SARS-CoV-2 reported infection	Coronary artery disease	5e-08	39	1	62.78	0.9	1 (1, 1)	0.099	0.221	0.99 (0.88, 1.1)	0.87	1 (0.97, 1)	0.93	1 (0.97, 1)	1	1 (0.98, 1)	0.81	0.0027 (0.0057)	0.64	278.4	<1e-04	FALSE
SARS-CoV-2 reported infection	Cigarettes per day	5e-08	22	0	102.03	0.97	1 (0.98, 1.1)	0.22	0.418	1 (0.84, 1.2)	0.93	1 (0.93, 1.1)	0.6	1 (0.96, 1.1)	0.34			0.00141 (0.003)	0.65	48.9	0.0042	FALSE
SARS-CoV-2 reported infection	Low-density lipoproteins	5e-08	77	3	173.05	0.98	1 (0.99, 1)	0.27	0.489	1 (0.95, 1.1)	0.61	1 (0.97, 1)	0.79	1 (0.97, 1)	0.85	1 (0.98, 1)	0.96	-0.000526 (0.0021)	0.81	379.8	<1e-04	FALSE
SARS-CoV-2 reported infection	Total cholesterol	5e-08	85	3	146.89	0.97	1 (0.99, 1)	0.27	0.489	1 (0.94, 1.1)	0.87	0.99 (0.96, 1)	0.76	0.99 (0.96, 1)	0.73	1 (0.98, 1)	0.99	0.000435 (0.002)	0.83	349.9	<1e-04	FALSE
SARS-CoV-2 reported infection	Pulse pressure	5e-08	389	0	76.77	0.89	1 (1, 1)	0.29	0.501	1 (0.99, 1)	0.35	1 (1, 1)	0.85	1 (0.99, 1)	0.88			0.000402 (0.00071)	0.57	431.1	0.07296	FALSE
SARS-CoV-2 reported infection	Platelet count	5e-08	209	0	117.54	0.95	0.99 (0.98, 1)	0.32	0.529	1 (0.96, 1)	0.95	1 (0.97, 1)	0.91	1 (0.97, 1)	0.88			-0.000362 (9e-04)	0.69	293.6	<1e-04	FALSE
SARS-CoV-2 reported infection	Alzheimer's disease	5e-08	19	0	194.6	0.99	0.99 (0.98, 1)	0.32	0.529	0.99 (0.97, 1)	0.23	1 (0.98, 1)	0.48	0.99 (0.98, 1)	0.41			0.00165 (0.0019)	0.4	21.8	0.4033	FALSE
SARS-CoV-2 reported infection	Sleep duration	5e-08	65	1	41.29	0.78	0.97 (0.9, 1)	0.45	0.693	0.91 (0.62, 1.3)	0.6	0.97 (0.85, 1.1)	0.63	1 (0.84, 1.3)	0.69	0.99 (0.91, 1.1)	0.88	0.00122 (0.0032)	0.71	108.1	0.001	FALSE
SARS-CoV-2 reported infection	Asthma	5e-08	78	2	69.41	0.89	0.99 (0.97, 1)	0.49	0.707	0.98 (0.92, 1)	0.58	0.99 (0.95, 1)	0.38	0.97 (0.91, 1)	0.33	0.99 (0.97, 1)	0.38	0.000744 (0.002)	0.71	133	0.0001	FALSE
SARS-CoV-2 reported infection	High-density lipoproteins	5e-08	87	1	127.83	0.97	0.99 (0.97, 1)	0.49	0.707	1 (0.97, 1.1)	0.54	1 (0.96, 1)	0.96	1 (0.97, 1)	0.94	1 (0.97, 1)	0.87	-0.00142 (0.0012)	0.24	135.4	0.0014	FALSE
SARS-CoV-2 reported infection	Systolic blood pressure	5e-08	428	2	78.15	0.89	1 (1, 1)	0.53	0.728	1 (1, 1)	0.34	1 (1, 1)	0.98	1 (0.99, 1)	0.93	1 (1, 1)	0.92	-0.000953 (0.00075)	0.2	565.9	8e-05	FALSE
SARS-CoV-2 reported infection	Autism spectrum disorder	5e-06	32	0	24.51	0	0.99 (0.97, 1)	0.52	0.728	1 (0.93, 1.1)	0.87	0.98 (0.95, 1)	0.32	0.97 (0.9, 1)	0.38			-0.00128 (0.0035)	0.72	35.1	0.3765	FALSE
SARS-CoV-2 reported infection	ADHD	5e-08	9	0	35.2	0	1 (0.97, 1)	0.58	0.756	1.1 (0.9, 1.3)	0.42	1 (0.96, 1.1)	0.68	1 (0.94, 1.1)	0.83			-0.00637 (0.0084)	0.47	4.7	0.8894	FALSE
SARS-CoV-2 reported infection	Parkinsons disease	5e-08	19	2	57.92	0.81	1 (0.98, 1)	0.58	0.756	1 (0.95, 1.1)	0.69	1 (0.97, 1)	0.99	1 (0.96, 1.1)	0.53	0.99 (0.97, 1)	0.64	-0.0032 (0.0054)	0.56	61.4	<1e-04	FALSE
SARS-CoV-2 reported infection	25 hydroxyvitamin D	5e-08	106	1	141.94	0.98	1 (0.97, 1)	0.59	0.756	1 (0.91, 1.1)	0.84	1 (0.94, 1.1)	0.97	1 (0.95, 1.1)	0.91	1 (0.99, 1.1)	0.2	-4.82e-05 (0.0016)	0.98	354.1	<1e-04	FALSE
SARS-CoV-2 reported infection	Triglycerides	5e-08	54	0	172.13	0.98	1 (0.97, 1)	0.83	0.919	0.97 (0.93, 1)	0.31	1 (0.97, 1)	0.76	1 (0.96, 1)	0.91			0.00174 (0.0012)	0.16	61.4	0.2659	FALSE
SARS-CoV-2 reported infection	Amyotrophic lateral sclerosis	5e-08	5	0	63.55	0.82	1 (0.96, 1)	0.94	0.957	0.99 (0.91, 1.1)	0.88	0.99 (0.95, 1)	0.78	0.99 (0.94, 1)	0.74			0.000995 (0.007)	0.9	3.9	0.6475	FALSE
SARS-CoV-2 reported infection	Multiple sclerosis	5e-08	69	0	70.79	0.94	1 (0.99, 1)	0.93	0.957	0.99 (0.98, 1)	0.14	1 (0.99, 1)	0.34	1 (0.99, 1)	0.67			0.00222 (0.0012)	0.065	87.7	0.0779	FALSE
SARS-CoV-2 reported infection	Schizophrenia	5e-08	79	1	43.37	0.25	1 (0.99, 1)	0.92	0.957	1 (0.98, 1.1)	0.2	1 (0.99, 1)	0.4	1 (0.98, 1.1)	0.44	1 (0.98, 1)	0.65	-0.00335 (0.0025)	0.19	119.5	0.0044	FALSE
SARS-CoV-2 reported infection	Bipolar disorder	5e-08	12	0	33.6	0	1 (0.97, 1)	0.9	0.957	1 (0.83, 1.3)	0.8	1 (0.97, 1.1)	0.64	1 (0.95, 1.1)	0.68			-0.0023 (0.0097)	0.82	8.4	0.794	FALSE
SARS-CoV-2 reported infection	Chronic kidney disease	5e-08	22	0	62.26	0.86	1 (0.98, 1)	0.94	0.957	0.95 (0.89, 1)	0.16	0.99 (0.95, 1)	0.56	0.98 (0.93, 1)	0.36			0.00456 (0.0028)	0.12	20.2	0.6379	FALSE
SARS-CoV-2 reported infection	Rheumatoid arthritis	5e-08	44	0	299.19	0.99	1 (0.99, 1)	0.95	0.958	0.99 (0.98, 1)	0.18	1 (0.99, 1)	1	1 (0.98, 1)	0.54			0.00251 (0.0014)	0.09	54.5	0.1584	FALSE

### Sheet: S12_competing_interests
Supplementary Table 12. Study specific acknowledgements and competing interests.
Study Name	Acknowledgements	Conflicting Interests
Amsterdam UMC Covid-19 Biobank	The Amsterdam UMC Covid-19 Biobank was funded by the Amsterdam UMC, The Corona Research Fund, and the Dr. C.J. Vaillantfonds (to DvdB).
ANGI Sweden	The Anorexia Nervosa Genetics Initiative is an initiative of the Klarman Family Foundation. CM Bulik acknowledges funding from the Swedish Research Council (Vetenskapsrådet, award: 538-2013-8864)	CM Bulik reports: Shire (grant recipient, Scientific Advisory Board member); Idorsia (consultant); Lundbeckfonden (grant recipient); Pearson (author, royalty recipient)
BelCovid	We thank the GIGA-Genomics core facility and BHUL (Liege Biobank) for technical assistance. We thank the SIME (Service des informations medico-economique) of the CHU of Liege for their help with clinical data management. The work was supported by grants from the Fondation Léon Fredericq, from the FNRS (grant N° H.C.005.20F ) and from the Walloon Region (grant N° 2010075). We would like to thank "the staff of the Centre de Génétique Humaine de l'ULB and the Fonds Erasme.
Bonn Study of COVID Genetics	We acknowledge the support provided by the German Research Council (DFG; TRR 219; Project-ID 322900939 [M03, M05] to Nikolaus Marx, and LU 1944-3/1 to Kerstin U. Ludwig). Markus M. Nöthen is a member of the DFG-funded Excellence Cluster ImmunoSensation2 (EXC 2151 – 390873048). This work was supported by grants of the Rolf M. Schwiete Stiftung (2020-013), the Saarland University, and The State of Saarland, and by funds of the Stiftung Universitätsmedizin Essen. Sample recruitment was supported by the German COVID-19 Omics Initiative (DeCOI), and site-specific study groups: (a) CORSAAR study group: Sigrun Smola, Rolf Müller, Eckart Meese, Martina Seibert. (b) Düsseldorf COVID-19 study group: Johannes Bode, Caroline Klindt, Alexander Killer, Carola Dröge Detlef Kindgen-Milles, Timo Brandenburger, Christian Vollmer, Andreas Walker, Jörg Timm, Tina Senff, Tom Lüdde. (c) COVID-19 study Duisburg/Essen: Human biological samples and related data were provided by the Westdeutsche Biobank Essen (WBE, University Hospital Essen, University of Duisburg-Essen, Essen, Germany; approval WBE-ref. 21_WBE_111). (d) COVID-19 Aachen Study (COVAS) group: Paul Balfanz, Peter Boor, Ralf Hausmann, Hannah Kuhn, Susanne Isfort, Julia Carolin Stingl, Günther Schmalzing, Christiane K Kuhl, Rainer Röhrig, Gernot Marx, Stefan Uhlig, Edgar Dahl, Dirk Müller-Wieland. We further acknowledge the contribution of team members of the Recovery Cohort Cologne, and the Hannover Unified Biobank.
BoSCO	COVAS was funded by the Medical Faculty, Aachen.
CCPM	We would like to thank the participants who consented to the Colorado Center for Personalized Medicine (CCPM) Biobank who make CCPM possible. We would also thank our UCHealth partners, Steve Hess, Emily Hearst, Sarah Davis, and Richard Zane, and the staff of the CCPM Biobank, Tonya Brunetti and Emily Roberts for their support. This work was assisted by CCPM’s Health Data Compass warehouse project (healthdatacompass.org).
CHRIS COVID	A full list of acknowledgments can be found here: https://de.chris.eurac.edu/_startpage/chris-covid-19-studie/
Columbia University COVID19 Biobank	Columbia University COVID19 Biobank would like to thank study participants, U54 TR001633
Corea	The Corea study was supported by the Global Science experimental Data hub Center (GSDC) and the Korea Research Environment Open NETwork (KREONET) of the Korea Institute of Science and Technology Information (KISTI).
COVID19-HGI members	S.R. and M.J.D. have received funding from the European Union’s Horizon 2020 research and innovation programme under grant agreement No 101016775. A.G. has received support by NordForsk Nordic Trial Alliance (NTA) grant, by Academy of Finland Fellow grant N. 323116 and the Academy of Finland for PREDICT consortium N. 340541. M.K. was supported by a Nakajima Foundation fellowship and the Masason Foundation. We gratefully acknowledge the support of The Klarman Family Foundation. M.R-B. Grant support from Gilead Sciences and lecture fees from Gilead Sciences and Grifols. A.C. acknowledges Italian Ministry of Health, Bando Ricerca COVID-19 (2020-2021) to AC, grant number: COVID-2020-12371808. F.R.W. acknowledges support from the National Institutes of Health (F32 MH122058). The content is solely the responsibility of the author and does not represent the views of the NIH. E.C.S. is supported by the Munich Clinician Scientist Program (MCSP) and the German Research Foundation (DFG). R.P. acknowledges support from the National Institutes of Health (R21 DC018098, R21 DA047527). Madeleine Durand is supported by a clinician-researcher salary award from the Fonds de Recherche du Québec- Santé. JP was supported by Business Finland, the Academy of Finland and VTR funding. M.A.K., M.G., I.D., J.S. were supported by Open Targets.	B.M.N. is a member of the scientific advisory board at Deep Genomics and RBNC Therapeutics. A consultant for Camp4 Therapeutics, Takeda Pharmaceutical and Biogen. The spouse of CJW works at Regeneron Pharmaceuticals. M.U. is a member of the scientific advisory board at GenomeArc Inc., Toronto, ON, Canada. N.S.A.-H. was previously employed by Regeneron Pharmaceuticals.
COVID19-Host(a)ge	We would like to aknowledge all the participants from the "Grupo de Trabajo en Medicina Personalizada contra el COVID-19 de Andalucia" and nstituto de Salud Carlos III (CIBERehd, CIBERER and CIBERESP). We also thank "Consejeria de Salud y Familias" and "Junta de Andalucía" for their support and funding, which is currently supporting the COVID-19-GWAS and the COVID-PREMED initiatives. DMM contract is currently supported by the the Andalussian government (Proyectos Estratégicos-Fondos Feder PE-0451-2018). Banca Intesa San Paolo and Dolce&Gabbana Fashion Firm are gratefully acknowledged. Genotyping in Host(a)ge was funded by a philantropic donation from Stein Erik Hagen.	M.R.G. has served as a speaker for AbbVie, Bristol-Myers Squibb, GENFIT, Gilead Sciences, Intercept, MSD and Roche; an advisory board member for GENFIT, Gilead Sciences, Intercept, Janssen-Cilag, Kaleido, NovoNordisk, Medimmune and Prosceinto; and has received research grants from Abbvie, Gilead Sciences and Intercept. THK has received consultancy fees from Gilead, Novartis, Intercept and Engitix.
CRiPSI	Tommaso Rochat negro - Hannah Wozniak- Kenza Bouras -Jérôme Pugin -Aurelie Perret- Philippe Montillier
Epi25 (Population controls)	This work was developed within the framework of the DINOGMI Department of Excellence of MIUR 2018-2022 (legge 232 del 2016)
Estonian Biobank	This study is supported by the Estonian Research Council grant PRG687. Data analyzes were carried out in part in the High-Performance Computing Center of University of Tartu. Funding was received from the Estonian Ministry of Social Affairs and Estonian Research Council (HOSPICOVI: RITA2/126).
FinnGen	A.P. was supported by Academy of Finland Centre of Excellence in Complex Disease Genetics (grant no. 312074, 336824). S.R. was supported by the Academy of Finland Center of Excellence in Complex Disease Genetics (Grant No 312062 and 336820), Academy of Finland (Grant No 335527, "Covid-19"), the Finnish Foundation for Cardiovascular Research, the Sigrid Juselius Foundation, University of Helsinki HiLIFE Fellow and Grand Challenge grants and Horizon 2020 Research and Innovation Programme (grant number 101016775 “INTERVENE”).	This study is part of the FinnGen project funded by business Finland and 12 pharma companies: Abbvie, AstraZeneca, Biogen, Bristol-Myers Squibb, Genentech, a member of the Roche Group, GlaxoSmithKline (GSK), Janssen, Maze Therapeutics, MSD (the tradename of Merck & Co., Inc, Kenilworth, NJ USA), Novartis, Pfizer and Sanofi
FOGS (Host(a)ge)	Fondazione IRCCS Ca' granda "COVID-19 Biobank"
Functional Host Genomics of Infectious Diseases (FHoGID)	We thank Jérôme Pugin. FHoGID members: P.Y. Bochud, C. Rivolta, S. Bibert, M. Quinodoz, D. Kamdar, D. Neofytos, V. Erard, C. Voide, R. Friolet, P. Vollenweider, J.L. Pagani, M. Oddo, F. Meyer zu Bentrup, A. Conen, O. Clerc, O. Marchetti, A. Guillet, C. Guyat-Jacques, FHoGIDS. Foucras, M. Rime, J. Chassot, M. Jaquet, R. Merlet Viollet, Y. Lannepoudenx, L. Portopena RegCOVID members: P.Y. Bochud, P. Vollenweider, J.L. Pagani, F. Desgranges, P. Filippidis, B. Guéry, D. Haefliger, E.E. Kampouri, O. Manuel, A. Munting, M. Papadimitriou-Olivgeris, J. Regina, L. Rochat-Stettler, V. Suttels, E. Tadini, J. Tschopp, M. Van Singer, B. Viala P-PredictUs members: N. Boillat-Blanco, T. Brahier, O. Hügli, J.Y. Meuwly, O. Pantet SérocoViD members: S. Gonseth Nussle, M. Bochud, V. D'Acremont, S. Estoppey Younes CRiPSI members: W.C. Albrich., N. Suh, A. Cerny, L. O’Mahony, C. von Mering, P.Y. Bochud, M. Frischknecht, G-R. Kleger, M. Filipovic, C.R. Kahlert, H. Wozniak, T. Rochat Negro, J. Pugin, K. Bouras, C. Knapp, T. Egger, A. Perret, P. Montillier, C. di Bartolomeo, B. Barda
GCAT	This study makes use of data generated by the GCAT-Genomes for Life. Cohort study of the Genomes of Catalonia. The Institut Germans Trias i Pujol (IGTP) is part of the CERCA Program / Generalitat de Catalunya. GCAT is supported by Acción de Dinamización del ISCIII-MINECO and the Ministry of Health of the Generalitat of Catalunya (ADE 10/00026); the Agència de Gestió d’Ajuts Universitaris i de Recerca (AGAUR) (2017-SGR 529). B.Cortés is supported by ISCIII grant PI18/01512. X. Farré is supported by VEIS project (001-P-001647) (co-funded by European Regional Development Fund (ERDF), “A way to build Europe”). Additional data included in this study was obtained in part by the COVICAT Study Group (Cohort Covid de Catalunya) supported by IsGlobal-Barcelona and IGTP and EIT COVID-19 Rapid Response activity 20873. A Full list of the investigators who contributed to the generation of the GCAT data is available from www.genomesforlife.com/. Acknowledgements Dr Lluis Puig and Vanessa Plegezuelos on behalf of Blood and Tissue Bank from Catalonia (BST) who collaborate in GCAT/COVICAT recruitment, and all the GCAT volunteers that participate in the study.
Geisinger DiscovEHR MyCode		J.E.H. is an employee of the Regeneron Genetics Center
Generation Scotland (GenOMICC/ISARIC4C)	Generation Scotland received core support from the Chief Scientist Office of the Scottish Government Health Directorates [CZD/16/6] and the Scottish Funding Council [HR03006] and is currently supported by the Wellcome Trust [216767/Z/19/Z]. Genotyping of the GS:SFHS samples was carried out by the Genetics Core Laboratory at the Edinburgh Clinical Research Facility, University of Edinburgh, Scotland and was funded by the Medical Research Council UK and the Wellcome Trust (Wellcome Trust Strategic Award “STratifying Resilience and Depression Longitudinally” (STRADL) Reference 104036/Z/14/Z). C.H is supported by an MRC University Unit Programme Grant MC_UU_00007/10 (QTL in Health and Disease).
Genes & Health	Genes & Health is/has recently been core-funded by Wellcome (WT102627, WT210561), the Medical Research Council (UK) (M009017), Higher Education Funding Council for England Catalyst, Barts Charity (845/1796), Health Data Research UK (for London substantive site), and research delivery support from the NHS National Institute for Health Research Clinical Research Network (North Thames). We thank Social Action for Health, Centre of The Cell, members of our Community Advisory Group, and staff who have recruited and collected data from volunteers. We thank the NIHR National Biosample Centre (UK Biocentre), the Social Genetic & Developmental Psychiatry Centre (King's College London), Wellcome Sanger Institute, and Broad Institute for sample processing, genotyping, sequencing and variant annotation. We thank Barts Health NHS Trust, NHS Clinical Commissioning Groups (Hackney, Waltham Forest, Tower Hamlets, Newham), East London NHS Foundation Trust, Bradford Teaching Hospitals NHS Foundation Trust, and Public Health England (especially David Wyllie) for GDPR-compliant data sharing. Most of all we thank all of the volunteers participating in Genes & Health. Genes & Health Research Team (in alphabetical order by surname): Shaheen Akhtar, Mohammad Anwar, Elena Arciero, Samina Ashraf, Gerome Breen, Raymond Chung, Charles J Curtis, Maharun Chowdhury, Grainne Colligan, Panos Deloukas, Ceri Durham, Sarah Finer, Chris Griffiths, Qin Qin Huang, Matt Hurles, Karen A Hunt, Shapna Hussain, Kamrul Islam, Ahsan Khan, Amara Khan, Cath Lavery, Sang Hyuck Lee, Robin Lerner, Daniel MacArthur, Bev MacLaughlin, Hilary Martin, Dan Mason, Shefa Miah, Bill Newman, Nishat Safa, Farah Tahmasebi, Richard C Trembath, Bhavi Trivedi, David A van Heel, John Wright
Genetic influences on severity of COVID-19 illness in Korea		D.C., C.H., J.H., A.M., M.MC, S.P., L.S-C., B.Y, C.R. are employees of Roche.
Genetics of host resistance to COVID-19.	J.N. would like to acknowledge the University of Northampton BiG IDEAS FUND for financial support.
Genomic epidemiology of SARS-Cov-2 and host genetics in Coronavirus Disease 2019 (COVID-19)	The study is partially funded by Takeda America R&D Center. MAR is in part supported by the NHGRI of the NIH under award R01HG010140 (M.A.R.) and an NIH Center for Multi- and Trans-ethnic Mapping of Mendelian and Complex Diseases grant (5U01 HG009080).	M.A.R. is on the SAB of 54gene and Related Sciences and has advised BioMarin, Third Rock Ventures, and MazeTx.
Genomicc	A.T. acknowledges funding from MRC research grant MR/P015514/1, and HDR-UK award HDR-9004 and HDR-9003.
GHS		J.A.K. is a current employee and stockholder of Regeneron Pharmaceuticals.
Japan Coronavirus Taskforce	Japan Coronavirus Taskforce was supported by AMED (JP20nk0101612, JP20fk0108415, JP21jk0210034, JP21km0405211, and JP21km0405217), JST CREST (JPMJCR20H2), MHLW (20CA2054), Takeda Science Foundation, the Mitsubishi Foundation. The super-computing resource was provided by Human Genome Center (the Univ. of Tokyo).
Lifelines Cohort Study	The Lifelines Biobank initiative has been made possible by funding from the Dutch Ministry of Health, Welfare and Sport, the Dutch Ministry of Economic Affairs, the University Medical Center Groningen (UMCG the Netherlands), University of Groningen and the Northern Provinces of the Netherlands. The generation and management of GWAS genotype data for the Lifelines Cohort Study is supported by the UMCG Genetics Lifelines Initiative (UGLI). The authors wish to acknowledge the services of the Lifelines Cohort Study, the contributing research centers delivering data to Lifelines, and all the study participants.
Mass General Brigham Biobank	We thank the Mass General Brigham Biobank for providing genomic data and health information data.
Netherlands Twin Register	Netherlands Organisation for Scientific Research, grant nr 440.20.022
Qatar Genome Program	We thank the Qatar Biobank for data collection and phenotyping. The Qatar Genome Program and Qatar Biobank are both Research, Development & Innovation entities within Qatar Foundation for Education, Science and Community Development. We are also thankful to Dr Laith Abu Raddad for his help in data extraction from EMR.
RegCOVID (FHoGID)	RegCOVID members include P.Y. Bochud, P. Vollenweider, J.L. Pagani, F. Desgranges, P. Filippidis, B. Guéry, D. Haefliger, E.E. Kampouri, O. Manuel, A. Munting, M. Papadimitriou-Olivgeris, J. Regina, L. Rochat-Stettler, V. Suttels, E. Tadini, J. Tschopp, M. Van Singer, B. Viala
SPGRX	Funded by the Castilla y León Government (excellence programme of the IBGM -CLU-2029-02- and Proyectos COVID 07.04.467B04.74011.0) and Consejo Superior de Investigaciones científicas (CSIC-COV19-016/202020E155). M.E.A-R. acknowledges The CECEU, Andalusia, Spain, grant CV20-10150.
The genetic predisposition to severe COVID-19	Jeanssons stiftelser and Magnus Bergvalls Stiftelse.
UCLA Precision Health	Work at UCLA was supported in part by OCRC #20-10 award from the UCLA David Geffen School of Medicine - Eli and Edythe Broad Center of Regenerative Medicine and Stem Cell Research Award Program, R25NS065723 from the Neurological Disorders and Stroke of the National Institutes of Health, and R01HG009120 from the National Human Genome Research Institute of the National Institutes of Health. UCLA Health ATLAS and Data Mart Working Group (in alphabetical order): Anna L. Antonio, Maryam Ariannejad, Angela M. Badillo, Brunilda Balliu, Yael Berkovich, Michael Broudy,Tony Dang, Christopher Denny, Eleazar Eskin, Eran Halperin, Brian L. Hill, Ankur Jain, Vivek Katakwar, Clara Lajonchere, Clara Magyar, Sheila Minton; Ghouse Mohammed, Ariff Muhamed, Pabba Pavan, Michael A. Pfeffer, Nadav Rakocz, Akos Rudas, Rey Salonga, Timothy J. Sanders, Paul Tung, Vu Vu, Ailsa Zheng.
UK Biobank	This research has been conducted using the UK Biobank Resource under Application Number 53100. DJW is a Sir Henry Dale Fellow, jointly funded by the Wellcome Trust and the Royal Society (Grant 101237/Z/13/B). DJW is supported by the Robertson Foundation. G.B. is a member of the MalariaGEN resource centre, supported by Wellcome (204911/Z/16/Z). S.-K.L. was supported by the Wellcome Trust (BST00080). S.-K.L. was supported by the Wellcome Trust (BST00080). N.A. is a recipient of a BBSRC scholarship and thus supported by funding from the Biotechnology and Biological Sciences Research Council (BBSRC) [grant number BB/M011224/1].	C.C.A.S. is employed by and owns shares in Genomics PLC. N.K. is employed by and owns shares in Genomics PLC.
UK Blood Donors Cohort	Participants in the INTERVAL randomised controlled trial were recruited with the active collaboration of NHS Blood and Transplant England (www.nhsbt.nhs.uk), which has supported field work and other elements of the trial. DNA extraction and genotyping was co-funded by the National Institute for Health Research (NIHR), the NIHR BioResource (http://bioresource.nihr.ac.uk) and the NIHR Cambridge Biomedical Research Centre (BRC-1215-20014) [*]. The academic coordinating centre for INTERVAL was supported by core funding from: NIHR Blood and Transplant Research Unit in Donor Health and Genomics (NIHR BTRU-2014-10024), UK Medical Research Council (MR/L003120/1), British Heart Foundation (SP/09/002; RG/13/13/30194; RG/18/13/33946) and the NIHR Cambridge BRC (BRC-1215-20014) [*]. A complete list of the investigators and contributors to the INTERVAL trial is provided in reference [**]. The academic coordinating centre would like to thank blood donor centre staff and blood donors for participating in the INTERVAL trial. This work was supported by Health Data Research UK, which is funded by the UK Medical Research Council, Engineering and Physical Sciences Research Council, Economic and Social Research Council, Department of Health and Social Care (England), Chief Scientist Office of the Scottish Government Health and Social Care Directorates, Health and Social Care Research and Development Division (Welsh Government), Public Health Agency (Northern Ireland), British Heart Foundation and Wellcome. This work uses data provided by patients and collected by the NHS and Public Health England (PHE) as part of their care and support. Data on SARS-CoV-2 testing results were obtained from PHE (data sharing agreement reference: PHE 2019-nCoV National Blood Donor Cohorts). *The views expressed are those of the author(s) and not necessarily those of the NIHR or the Department of Health and Social Care. **Di Angelantonio E, Thompson SG, Kaptoge SK, Moore C, Walker M, Armitage J, Ouwehand WH, Roberts DJ, Danesh J, INTERVAL Trial Group. Efficiency and safety of varying the frequency of whole blood donation (INTERVAL): a randomised trial of 45 000 donors. Lancet. 2017 Nov 25;390(10110):2360-2371.
Val Gardena	A full list of acknowledgments can be found here: https://de.chris.eurac.edu/val_gardena
CCHC COVID-19 GAWS	Generation Scotland received core support from the Chief Scientist Office of the Scottish Government Health Directorates [CZD/16/6] and the Scottish Funding Council [HR03006] and is currently supported by the Wellcome Trust [216767/Z/19/Z]. Genotyping of the GS:SFHS samples was carried out by the Genetics Core Laboratory at the Edinburgh Clinical Research Facility, University of Edinburgh, Scotland and was funded by the Medical Research Council UK and the Wellcome Trust (Wellcome Trust Strategic Award “STratifying Resilience and Depression Longitudinally” (STRADL) Reference 104036/Z/14/Z). “Recruitment to the COVIDLife study was facilitated by SHARE - the Scottish Health Research Register and Biobank. SHARE is supported by NHS Research Scotland, the Universities of Scotland and the Chief Scientist Office of the Scottish Government. CH is supported by an MRC Human Genetics Unit programme grant ‘Quantitative traits in health and disease’ (U. MC_UU_00007/10). CCHC cohort sample collection was carried out by UTHealth. Sequencing performed by VATNAGE core at Vanderbilt University
CHOP_CAG
Coronagenes		PRHJT acknowledges support from the MRC Human Genetics Unit programme grant, “Quantitative traits in health and disease” (U. MC_UU_00007/10). SMK acknowledges support from the MRC Human Genetics Unit programme grant, “Quantitative traits in health and disease” (U. MC_UU_00007/10). KD acknowledges support from Health Data Research UK, an initiative funded by UK Research and Innovation, Department of Health and Social Care (England) and the devolved administrations, and leading medical research charities JW acknowledges support from the MRC Human Genetics Unit programme grant, “Quantitative traits in health and disease” (U. MC_UU_00007/10). AT acknowledges funding from the Roslin Institute Strategic Programme Grants from the BBSRC (BBS/E/D/10002070 and BBS/E/D/30002275), MRC (MR/P015514/1), MRC-HGU and Health Data Research UK (references HDR-9004 and HDR-9003).
Egypt hgCOVID hub
EraCORE
EXCEED	C.B. holds a UKRI Innovation Fellowship at Health Data Research UK (MR/S003762/1). M.D.T. is supported by a Wellcome Trust Investigator Award (WT202849/Z/16/Z), which has partially supported EXCEED, and a NIHR Senior Investigator Award. A.L.G. was funded by internal fellowships at the University of Leicester from the Wellcome Trust Institutional Strategic Support Fund (204801/Z/16/Z) and the BHF Accelerator Award (AA/18/3/34220). CJ was supported by a Medical Research Council Clinical Research Training Fellowship (MR/P00167X/1) L.V.W. holds a GSK/British Lung Foundation Chair in Respiratory Research (C17-1). This work is supported by BREATHE, the Health Data Research Hub for Respiratory Health [MC_PC_19004] in partnership with SAIL Databank. BREATHE is funded through the UK Research and Innovation Industrial Strategy Challenge Fund and delivered through Health Data Research UK. EXCEED has also been partially supported by the MRC (MR/N011317/1) and by the NIHR Leicester Biomedical Research Centre; the views expressed are those of the authors and not necessarily those of the NHS, the NIHR or the Department of Health. The EXCEED study gratefully acknowledges the support of all participants and staff who have contributed to the study. As this research was funded in whole, or in part, by the Wellcome Trust. For the purpose of open access, the author has applied a CC BY public copyright licence to any Author Accepted Manuscript version arising from this submission Please see the supplementary materials for additional study acknowledgements and funding statements.
Generation Scotland	Generation Scotland received core support from the Chief Scientist Office of the Scottish Government Health Directorates [CZD/16/6] and the Scottish Funding Council [HR03006] and is currently supported by the Wellcome Trust [216767/Z/19/Z]. Genotyping of the GS:SFHS samples was carried out by the Genetics Core Laboratory at the Edinburgh Clinical Research Facility, University of Edinburgh, Scotland and was funded by the Medical Research Council UK and the Wellcome Trust (Wellcome Trust Strategic Award “STratifying Resilience and Depression Longitudinally” (STRADL) Reference 104036/Z/14/Z). CH is supported by an MRC Human Genetics Unit programme grant ‘Quantitative traits in health and disease’ (U. MC_UU_00007/10). Recruitment to this study was facilitated by SHARE - the Scottish Health Research Register and Biobank. SHARE is supported by NHS Research Scotland, the Universities of Scotland and the Chief Scientist Office of the Scottish Government.
Genome-wide assessment of the gene variants associated with severe COVID-19 phenotype in Iran
Host genetic factors in COVID-19 patients in relation to disease susceptibility, disease severity and pharmacogenomics	P.C. acknowledges the Ratchadapiseksompotch Fund, Faculty of Medicine,Chulalongkorn University. Grant number RA(PO) 003/63. M.C. acknowledges the Chulalongkorn University Grant for Postdoctoral Training. T.B.S. acknowledges the Chulalongkorn University Grant for Postdoctoral Training. V.S. acknowledges the Health Systems Research Institute, TSRI Fund (CU_FRB640001_01_30_10) and Thailand Research Fund (DPG6180001) N.H. acknowledges the e-ASIA Joint Research Program (e-ASIA JRP) as administered by the National Science and Technology Development Agency V.N. acknowledges (1) Grant for the Healthcare-associated Infection Research Group STAR (Special Task Force for Activating Research), Chulalongkorn University (STF 6100430002-1) and (2) Grant for Development of New Faculty Staff, Ratchadaphiseksomphot Endowment Fund (DNS 64_002_30_001_2)
HUNT	The Trøndelag Health Study (The HUNT Study) is a collaboration between HUNT Research Center (Faculty of Medicine and Health Sciences, NTNU, Norwegian University of Science and Technology), Trøndelag County Council, Central Norway Regional Health Authority, and the Norwegian Institute of Public Health. The genotyping in HUNT was financed by the National Institutes of Health; University of Michigan; the Research Council of Norway; the Liaison Committee for Education, Research and Innovation in Central Norway; and the Joint Research Committee between St Olav’s hospital and the Faculty of Medicine and Health Sciences, NTNU.
Saudi Human Genome Program- COVID19 : Host Genomic markers predicting the severity and suitability to COVID-19 in highly consanguineous population	We thank the Saudi Genome Program, King Abdulaziz City for Science and technology for their financial support. We thank the core genome lab staff at KACST. We thank all patients for their help and support. We also thank all patients for their help and support. We thank the Saudi Genome Program, King Abdulaziz City for Science and technology for their financial support and King Abdullah International Medical Research Centre (Project Number: RC 20/221), Ministry of National Guard-Health Affairs, Riyadh, Ministry of Health, and King Fahad Medical City for their support. We also thank all patients for their help and support. M.A. acknowledges Research Supporting Project number (RSP-2020/1), King Saud University, Riyadh, Saudi Arabia
The Norwegian Mother, Father and Child Cohort Study
TwinsUK	TwinsUK receives funding from the Wellcome Trust (212904/Z/18/Z), Medical Research Council (AIMHY; MR/M016560/1) and European Union (H2020 contract #733100). TwinsUK and M.M. are supported by the National Institute for Health Research (NIHR)-funded BioResource, Clinical Research Facility and Biomedical Research Centre based at Guy’s and St Thomas’ NHS Foundation Trust in partnership with King’s College London.	T.D.K. is Co-founder of Zoe Global Ltd.
Vanda COVID	Vanda would like to acknowledge all study participants.	S.P.S. is a current Vanda employee. B.P.P. is a current Vanda employee. C.P. is a current Vanda employee. V.S. is a current Vanda employee. M.H.P. is a current Vanda employee.
Variability in immune response genes and severity of SARS-CoV-2 infection (INMUNGEN-CoV2 study)
Women's Genome Health Study (WGHS), i.e. the genomics subset of Women's Health Study (WHS)
MexGen-COVID Initiative
The Danish Blood Donor Study	The DBDS contribution to this study was supported by a grant from Sygesikring Danmark (grant agreement No 2020-0178) to the Danish COVID-19 Genetic Consortium, the Novo Nordisk Foundation (NNF17OC0027594 and NNF14CC0001), and by REACT Horizon Europe (grant agreement No 101057129).
Japan NCGM-COVID19	We appriciate National Center for Global Health and Medicine Biobank, Disease control and prevension center, and the patients who agree with the enrollment of this study.
Assessment of the influence of clinical, functional, immunological and genetic factors on the severity of the course of coronavirus infection with SARS-CoV-2 and Post Covid syndrome
CGEn HostSeq - Canadian COVID-19 Human Host Genome Sequencing Databank
Host Genetics in COVID cohorts of mixed ancestry from Mexico	Data generation was partially supported by the MX Biobank Project (CONACYT grant number FONCICYT/50/2016), The Newton Fund (Grant number MR/N028937/1), and the International Center for Genetic Engineering and Biotechnology (ICGEB grant number CRP/MEX20-01), each awarded to AME.
Covid19hg-CL	R.A.V., E.A.T., C.E.Y., R.M.R., A.C., L.A.Q., M.A.V., C.L.D., M.A.C., M.F., E.A.N., S.A.S., G.D., and P.B. were funded by ANID ACT210085. L.A.Q., M.F.M., and L.C.C. were funded by ANID COVID0789. R.A.V., E.A.T., C.E.Y., R.M.R., J.M.S., A.C., M.A.V., C.L.D., M.A.C., M.F., C.C., A.X.S., H.V., Y.E., D.Z., P.Z., G.D., P.B., and P.K. were funded by ANID COVID0961. E.A.N. and S.A.S. were funded by ANID COVID1005. Y.E., D.Z., and P.Z. were funded by ANID FONDECYT 1170446. E.A.N. and S.A.S. were funded by ANID FONDECYT 1211418. Y.E., D.Z., and P.Z. were funded by ANID MAG1995. Y.E. was funded by Interuniversity Center for Healthy Aging RED211993.
Search for genomic markers predicting the severity of the response to COVID-19
Jordan COVID-19 Host Genomics Initiative: (JCHGI)
Avon Longitudinal Study of Parents and Children (ALSPAC)	We are extremely grateful to all the families who took part in this study, the midwives for their help in recruiting them, and the whole ALSPAC team, which includes interviewers, computer and laboratory technicians, clerical workers, research scientists, volunteers, managers, receptionists and nurses. The UK Medical Research Council and Wellcome (Grant ref: 217065/Z/19/Z) and the University of Bristol provide core support for ALSPAC. GWAS data was generated by Sample Logistics and Genotyping Facilities at Wellcome Sanger Institute and LabCorp (Laboratory Corporation of America) using support from 23andMe. Please note that the study website contains details of all the data that is available through a fully searchable data dictionary and variable search tool" and reference the following webpage: http://www.bristol.ac.uk/alspac/researchers/our-data/. Ethical approval for the study was obtained from the ALSPAC Ethics and Law Committee and the Local Research Ethics Committees
Armenia_Covid-19hg
SARS-CoV-2 and host genome sequencing
Spanish COalition to Unlock Research on host GEnetics on COVID-19 (SCOURGE)	Instituto de Salud Carlos III (COV20_00622) and cofunded by European Union (ERDF)1
French hgCOVID
Pa-COVID-19
Host genetic factors for COVID-19 severity and outcome in western Indian population
Adolescent Brain and Cognitive development study
COMRI/Virology Study	The COMRI cohort is funded by Technical University of Munich, Munich, Germany. Genotyping for the COMRI cohort was performed and funded by the Genotyping Laboratory of Institute for Molecular Medicine Finland FIMM Technology Centre, University of Helsinki, Helsinki, Finland. ECS is supported by the Deutsche Forschungsgemeinschaft (DFG) (SCHU2419/2-1) and via the Munich Clinician Scientist Program (MCSP). ECS and UP are members of the German COVID-19 Omics Initiative (DeCOI). UP was supported by the For-COVID consortium funded by the state of Bavaria and project “Virological and immunological determinants of COVID-19 pathogenesis – lessons to get prepared for future pandemics (KA1-Co-02 “COVIPA”)”, a grant from the Helmholtz Association's Initiative and Networking Fund This work was carried out with the help of the lnterdisciplinary Bank of Biosamples and Data of the University Hospital ›Klinikum rechts der Isar‹ and the School of Medicine of the Technical University of Munich (iBioTUM). The content of this publication is within responsibility of the author. TGS is supported by the German Research Foundation (Deutsche Forschungsgemeinschaft; DFG) within the framework of the projects www.kfo241.de and www.PsyCourse.de (SCHU 1603/4‐1, 5‐1, 7‐1). The genotyping of controls was in part funded by the German Federal Ministry of Education and Research (BMBF) through the Integrated Network IntegraMent (Integrated Understanding of Causes and Mechanisms in Mental Disorders), under the auspices of the e:Med Program with grants awarded to TGS. TGS received additional support from the German Federal Ministry of Education and Research (BMBF) within the framework of the BipoLife network and the Dr. Lisa Oehler Foundation, Kassel (Germany). UH was supported by European Union’s Horizon 2020 Research and Innovation Programme (PSY-PGx, grant agreement No 945151) NSM received support from the Deutsche Forschungsgemeinschaft (DFG; TH900/9-1).	UP serves as ad hoc advisor for Sanofi-Pasteur, BioNtech and Sobi and is member of the SAB of Leukocare CDS reports grants, personal fees, and non-financial support from AbbVie; grants, personal fees, and non-financial support from Apeiron; grants, personal fees from B. Braun Melsungen, grants from Cepheid, personal fees from Formycon, grants, personal fees, and non-financial support from Gilead Sciences; grants and personal fees from Eli Lilly; grants, personal fees, and non-financial support from Janssen-Cilag; personal fees from Molecular partners, grants, personal fees, and non-financial support from GSK/ViiV Healthcare; grants, personal fees, and non-financial support from MSD, outside the submitted work. JS received grants and/or personal fees from Gilead Sciences, Janssen-Cilag, and from AbbVie outside the submitted work. JW has been an honorary speaker for Actelion, Amgen, Beeijing Yibai Science and Technology Ltd., Janssen Cilag, Med Update GmbH, Pfizer, Roche Pharma, and has been a member of the advisory boards of Abbott, Biogen, Boehringer Ingelheim, Lilly, MSD Sharp & Dohme, and Roche Pharma and receives fees as a consultant for Immungenetics and Roboscreen.
Tirschenreuth Study (TiKoco)
Covid19 Ioannina Biobank
